# Repurposing cardiovascular disease prediction models for cancer

**DOI:** 10.64898/2026.02.03.26345370

**Authors:** Sam Quill, Aroon D. Hingorani, Nish Chaturvedi, Amand Floriaan Schmidt

## Abstract

**Background:** Population cancer screening detects the presence of early-stage disease rather than assessing future disease risk. We evaluated whether widely implemented cardiovascular disease (CVD) risk models can predict 10-year cancer risk and compared them with a less widely used cancer risk model (QCancer).

**Methods:** We evaluated four CVD prediction models: QRISK3, the Pooled Cohort Equations (PCE), SCORE2 and SCORE2-OP. All models were recalibrated using 20% of the UK Biobank (UKB) cohort and tested in the remainder, as well as in the Clinical Practice Research Datalink (CPRD). We gauged model performance using c-statistics for discrimination and evaluated the fidelity of calibration. We also identified the most influential risk factors in the QRISK3 model.

**Findings:** In the UKB test set, the c-statistics for incident CVD ranged from 0·71 to 0·74 (11,022 events). All CVD models achieved a c-statistic of 0·63 for any cancer (23,010 events) and showed CVD-equivalent discrimination for gastro-oesophageal, liver and biliary tree, laryngeal, renal tract, and lung cancers (c-statistic range: 0·70;0·81). Overall, the discrimination of the CVD models was comparable that of the QCancer models (median difference in c-statistic: -0·01 (95%CI -0·03;0·00). The recalibrated CVD models showed near-perfect calibration (median intercept 0·01, Q1;Q3 -0·05;0·03 and slope 1·00, Q1;Q3 0·93;1·15). Performance in CPRD (393,658 cancer events) was similar: the median c-statistic, calibration intercept, and slope were 0·01 (95%CI 0·00;0·02), 0·05 (95%CI 0·02;0·17), and 0·04 (95%CI 0·01;0·15) higher, respectively, in CPRD than in UKB. After age, smoking status and systolic blood pressure were the most influential predictors of cancer risk.

**Interpretation:** Widely implemented CVD prediction models perform similarly to the QCancer models in the prediction of incident cancers. They may be used to inform cancer prevention and guide risk-stratified monitoring. The recalibrated models are available through an API.

**Funding:** Health Data Research UK, British Heart Foundation and UK Research and Innovation.

## Supplementary Table S1 for "Repurposing cardiovascular disease prediction models for cancer"

### Sheet: UKB Coronary Heart Disease
ICD10	ICD9	OPCS4	Read Codes	UKB FID 20002	UKB FID 20004	UKB FID 6150
I20	410	K40	14A3.	1075	1070	1
I21	4100	K41	14A3.00		1095
I22	4101	K42	14A4.		1523
I23	4102	K43	14A4.00
I24	4103	K44	14A5.
I25	4104	K45	14A5.00
	4105	K46	14AH.
	4106	K471	14AH.00
	4107	K49	14AJ.
	4108	K50	14AJ.00
	4109	K75	32131
	411		3213100
	4110		3213111
	4111		322..
	412		322..00
	413		322Z.
	4130		322Z.00
	4131		323..
	4141		323..00
	41412		323Z.
	4148		323Z.00
	4149		32E4.
			32E4.00
			32F2.
			32F2.00
			32F3.
			32F3.00
			32F4.
			32F4.00
			33B95
			33B9500
			5C11.
			5C11.00
			662K.
			662K.00
			662K0
			662K000
			662K1
			662K100
			662K2
			662K200
			662K3
			662K300
			662Kz
			662Kz00
			6A2..
			6A2..00
			6A4..
			6A4..00
			792..
			792..11
			7920.
			7920.11
			79200
			7920000
			79201
			7920100
			79202
			7920200
			79203
			7920300
			7920y
			7920y00
			7920z
			7920z00
			7921.
			7921.11
			79210
			7921000
			79211
			7921100
			79212
			7921200
			79213
			7921300
			7921y
			7921y00
			7921z
			7921z00
			7922.
			7922.11
			79220
			7922000
			79221
			7922100
			79222
			7922200
			79223
			7922300
			7922y
			7922y00
			7922z
			7922z00
			7923.
			7923.11
			79230
			7923000
			79231
			7923100
			79232
			7923200
			79233
			7923300
			7923z
			7923z00
			7925.
			7925.11
			79250
			7925000
			79251
			7925100
			79253
			7925300
			7925311
			7925312
			79254
			7925400
			7925y
			7925y00
			7925z
			7925z00
			79260
			7926000
			79262
			7926200
			79263
			7926300
			7926z
			7926z00
			79275
			7927500
			7928.
			7928.11
			79280
			7928000
			79281
			7928100
			79282
			7928200
			79283
			7928300
			7928y
			7928y00
			7928z
			7928z00
			79290
			7929000
			79293
			7929300
			79294
			7929400
			79295
			7929500
			79296
			7929600
			792B0
			792B000
			792C.
			792C.00
			792C0
			792C000
			792Cy
			792Cy00
			792Cz
			792Cz00
			792D.
			792D.00
			792Dy
			792Dy00
			792Dz
			792Dz00
			793G.
			793G.00
			793G0
			793G000
			793G1
			793G100
			793G2
			793G200
			793G3
			793G300
			793Gy
			793Gy00
			793Gz
			793Gz00
			7A540
			7A54000
			7A545
			7A54500
			7A548
			7A54800
			7A564
			7A56400
			7A6G1
			7A6G100
			7A6H3
			7A6H300
			7A6H4
			7A6H400
			889A.
			889A.00
			8B27.
			8B27.00
			8B3k.
			8B3k.00
			8H2V.
			8H2V.00
			G3...
			G3...00
			G3...11
			G3...12
			G3...13
			G30..
			G30..00
			G30..11
			G30..12
			G30..13
			G30..14
			G30..15
			G30..16
			G30..17
			G300.
			G300.00
			G301.
			G301.00
			G3010
			G301000
			G3011
			G301100
			G301z
			G301z00
			G302.
			G302.00
			G303.
			G303.00
			G304.
			G304.00
			G305.
			G305.00
			G306.
			G306.00
			G307.
			G307.00
			G3070
			G307000
			G3071
			G307100
			G308.
			G308.00
			G309.
			G309.00
			G30A.
			G30A.00
			G30B.
			G30B.00
			G30X.
			G30X.00
			G30X0
			G30X000
			G30y.
			G30y.00
			G30y0
			G30y000
			G30y1
			G30y100
			G30y2
			G30y200
			G30yz
			G30yz00
			G30z.
			G30z.00
			G31..
			G31..00
			G310.
			G310.00
			G310.11
			G311.
			G311.00
			G311.11
			G311.12
			G311.13
			G311.14
			G3110
			G311000
			G311011
			G3111
			G311100
			G3112
			G311200
			G3113
			G311300
			G3114
			G311400
			G3115
			G311500
			G311z
			G311z00
			G312.
			G312.00
			G31y.
			G31y.00
			G31y0
			G31y000
			G31y1
			G31y100
			G31y2
			G31y200
			G31y3
			G31y300
			G31yz
			G31yz00
			G32..
			G32..00
			G32..11
			G32..12
			G33..
			G33..00
			G330.
			G330.00
			G3300
			G330000
			G330z
			G330z00
			G33z.
			G33z.00
			G33z0
			G33z000
			G33z1
			G33z100
			G33z2
			G33z200
			G33z3
			G33z300
			G33z4
			G33z400
			G33z5
			G33z500
			G33z6
			G33z600
			G33z7
			G33z700
			G33zz
			G33zz00
			G34..
			G34..00
			G340.
			G340.00
			G340.12
			G343.
			G343.00
			G344.
			G344.00
			G34y.
			G34y.00
			G34y0
			G34y000
			G34y1
			G34y100
			G34yz
			G34yz00
			G34z.
			G34z.00
			G34z0
			G34z000
			G35..
			G35..00
			G350.
			G350.00
			G351.
			G351.00
			G353.
			G353.00
			G35X.
			G35X.00
			G36..
			G36..00
			G360.
			G360.00
			G361.
			G361.00
			G362.
			G362.00
			G363.
			G363.00
			G364.
			G364.00
			G365.
			G365.00
			G366.
			G366.00
			G38..
			G38..00
			G380.
			G380.00
			G381.
			G381.00
			G384.
			G384.00
			G38z.
			G38z.00
			G3y..
			G3y..00
			G3z..
			G3z..00
			G501.
			G501.00
			Gyu3.
			Gyu3.00
			Gyu30
			Gyu3000
			Gyu32
			Gyu3200
			Gyu33
			Gyu3300
			Gyu34
			Gyu3400
			Gyu36
			SP003
			SP00300
			SP076
			SP07600
			Ua1eH
			X00tE
			X00tO
			X00tU
			X2006
			X2007
			X2008
			X2009
			X200a
			X200A
			X200d
			X200D
			X200e
			X200E
			X201u
			X202q
			X203v
			X70Wk
			Xa7nH
			XaAC3
			XaAzi
			XaBL1
			XaBL2
			XaBLr
			XaD2b
			XaD2d
			XaD2e
			XaD2h
			XaD2i
			XaDyk
			XaDyl
			XaEXt
			XaFsG
			XaFsH
			XaFx7
			XaG1Q
			XaI9h
			XaIfL
			XaINF
			XaIOW
			XaIwM
			XaIwY
			XaJi9
			XaJIU
			XaJX0
			XaLga
			XaLgU
			XaLgV
			XaLgW
			XaLgX
			XaLgY
			XaLgZ
			XaLhc
			XaLSD
			XaMKE
			XaNxN
			XaQk7
			XE0Em
			XE0En
			XE0Uh
			XE0Ui
			XE2aA
			XE2Px
			XE2uV
			XM0rN
			XM1LR
			XM1LS
			XM1M3
			XM1M4

### Sheet: UKB Ischaemic Stroke
ICD10	ICD9	OPCS4	Read Codes	UKB FID 20002
I63.0	4330	L354	G63..	1583
I63.1	4333		G63..11
I63.2	4339		G63y0
I63.3	4340		G63y000
I63.4	4341		G63y1
I63.5	4349		G63y100
I63.8	438		G64..
I63.9			G64..00
I69.3			G64..11
			G64..12
			G64..13
			G640.
			G640.00
			G6400
			G640000
			G641.
			G641.00
			G641.11
			G6410
			G641000
			G64z.
			G64z.00
			G64z.11
			G64z.12
			G64z0
			G64z000
			G64z1
			G64z100
			G64z111
			G64z2
			G64z200
			G64z3
			G64z300
			G64z4
			G64z400
			G683.
			G683.00
			G6W..
			G6W..00
			G6X..
			G6X..00
			Gyu63
			Gyu6300
			Gyu64
			Gyu6400
			Gyu6G
			Gyu6G00
			X00D3
			X00D4
			X00D9
			X203V
			Xa00J
			Xa00K
			Xa00M
			Xa0kZ
			XaBEC
			XaBED
			XaJgQ
			XE0VG
			XE0VI
			XE0VJ

### Sheet: UKB Any Stroke
ICD10	ICD9	OPCS4	Read Codes	UKB FID 20002	UKB FID 6150
G45.0	430	L354	662o.	1081	3
G45.1	431		662o.00	1086
G45.2	4330		70043	1583
G45.3	4331		7004300.0
G45.4	4332		F4236
G45.8	4333		G6...
G45.9	4338		G60..
G46.0	4339		G60..00
G46.1	4340		G600.
G46.2	4341		G600.00
I60	4349		G601.
I61	435		G601.00
I63	436		G602.
I64	438		G602.00
I65			G603.
I66			G603.00
I69.0			G604.
I69.1			G604.00
I69.3			G605.
			G605.00
			G606.
			G606.00
			G60X.
			G60X.00
			G60z.
			G60z.00
			G61..
			G61..00
			G61..11
			G61..12
			G610.
			G610.00
			G611.
			G611.00
			G612.
			G612.00
			G613.
			G613.00
			G614.
			G614.00
			G615.
			G615.00
			G616.
			G616.00
			G617.
			G617.00
			G618.
			G618.00
			G619.
			G619.00
			G61X.
			G61X.00
			G61X0
			G61X000
			G61X1
			G61X100
			G61z.
			G61z.00
			G63..
			G63..11
			G630.
			G631.
			G632.
			G633.
			G634.
			G63y.
			G63y0
			G63y000
			G63y1
			G63y100
			G63z.
			G64..
			G64..00
			G64..11
			G64..12
			G64..13
			G640.
			G640.00
			G6400
			G640000
			G641.
			G641.00
			G641.11
			G6410
			G641000
			G64z.
			G64z.00
			G64z.11
			G64z.12
			G64z0
			G64z000
			G64z1
			G64z100
			G64z111
			G64z2
			G64z200
			G64z3
			G64z300
			G64z4
			G64z400
			G650.
			G65z1
			G667.
			G6760
			G677.
			G6770
			G6771
			G6772
			G6773
			G6774
			G68..
			G680.
			G680.00
			G681.
			G681.00
			G682.
			G682.00
			G683.
			G683.00
			G6W..
			G6W..00
			G6X..
			G6X..00
			Gyu60
			Gyu6000
			Gyu61
			Gyu6100
			Gyu62
			Gyu6200
			Gyu63
			Gyu6300
			Gyu64
			Gyu6400
			Gyu66
			Gyu6E
			Gyu6E00
			Gyu6F
			Gyu6F00
			Gyu6G
			Gyu6G00
			X00D3
			X00D4
			X00D9
			X00DM
			X203h
			X203V
			X2048
			Xa00J
			Xa00K
			Xa00M
			Xa01h
			Xa01j
			Xa01k
			Xa01l
			Xa0kZ
			Xa1uW
			XaBEC
			XaBED
			XaBM4
			XaBM5
			XaJgQ
			XaKSH
			XE0VF
			XE0VG
			XE0VI
			XE0VJ

### Sheet: UKB Sudden Cardiac Death
ICD10	ICD9
I46.0	4271
I46.1	4274
I46.9	4275
I47.0
I47.2
I49.0

### Sheet: UKB Colorectal and Anal
ICD10	ICD9	Read Codes
C18	1530	B13..
C19	1531	B13..00
C20	1532	B130.
C21	1533	B130.00
	1534	B131.
	1535	B131.00
	1536	B132.
	1537	B132.00
	1538	B133.
	1539	B133.00
	1540	B134.
	1541	B134.00
	1542	B134.11
	1543	B135.
	1548	B135.00
		B136.
		B136.00
		B137.
		B137.00
		B138.
		B138.00
		B139.
		B139.00
		B13y.
		B13y.00
		B13z.
		B13z.00
		B13z.11
		B14..
		B14..00
		B140.
		B140.00
		B141.
		B141.00
		B141.11
		B141.12
		B142.
		B142.00
		B142.11
		B1420
		B142000
		B143.
		B143.00
		B14y.
		B14y.00
		B14z.
		B14z.00
		B1z0.
		B1z0.11
		X78gM
		X78gS
		X78OK
		X78OW
		XaFsw
		XE1vU
		XE1vV
		XE1vW
		XE1vX
		ZV100
		ZV10011
		ZV10014
		ZV10017

### Sheet: UKB Pancreatic
ICD10	ICD9	Read Codes
C25	1570	B17..
	1571	B17..00
	1572	B170.
	1573	B170.00
	1574	B171.
	1578	B171.00
	1579	B172.
		B172.00
		B173.
		B173.00
		B174.
		B174.00
		B175.
		B175.00
		B17y.
		B17y.00
		B17y0
		B17y000
		B17yz
		B17yz00
		B17z.
		B17z.00
		BB5B1
		BB5B100
		BB5B3
		BB5B300
		BB5B5
		BB5B500
		BB5B6
		BB5B600
		BB5C1
		BB5C100

### Sheet: UKB Melanoma
ICD10	ICD9	Read Codes
C43	1720	14250
	1721	1425000.0
	1722	4M3..
	1723	4M3..00
	1724	4M70.
	1725	4M70.00
	1726	4M71.
	1727	4M71.00
	1728	4M72.
	1729	4M72.00
		4M73.
		4M73.00
		4M74.
		4M74.00
		7G03J
		7G03J00
		B32..
		B32..00
		B320.
		B320.00
		B321.
		B321.00
		B322.
		B322.00
		B3220
		B322000
		B3221
		B322100
		B322z
		B322z00
		B323.
		B323.00
		B3230
		B323000
		B3231
		B323100
		B3232
		B323200
		B3233
		B323300
		B3234
		B323400
		B3235
		B323500
		B323z
		B323z00
		B324.
		B324.00
		B3240
		B324000
		B3241
		B324100
		B324z
		B324z00
		B325.
		B325.00
		B3250
		B325000
		B3251
		B325100
		B3252
		B325200
		B3253
		B325300
		B3254
		B325400
		B3255
		B325500
		B3256
		B325600
		B3257
		B325700
		B3258
		B325800
		B325z
		B325z00
		B326.
		B326.00
		B3260
		B326000
		B3261
		B326100
		B3262
		B326200
		B3263
		B326300
		B3264
		B326400
		B3265
		B326500
		B326z
		B326z00
		B327.
		B327.00
		B3270
		B327000
		B3271
		B327100
		B3272
		B327200
		B3273
		B327300
		B3274
		B327400
		B3275
		B327500
		B3276
		B327600
		B3277
		B327700
		B3278
		B327800
		B3279
		B327900
		B327z
		B327z00
		B32y.
		B32y.00
		B32y0
		B32y000
		B32z.
		B32z.00
		BBE1.
		BBE1.00
		BBE1.11
		BBE1.12
		BBE1.13
		BBE10
		BBE1000
		BBE11
		BBE1100
		BBE2.
		BBE2.00
		BBE4.
		BBE4.00
		BBEA.
		BBEA.00
		BBEC.
		BBEC.00
		BBEF.
		BBEF.00
		BBEF.11
		BBEG.
		BBEG.00
		BBEG.11
		BBEG0
		BBEG000
		BBEH.
		BBEH.00
		BBEM.
		BBEM.00
		BBEN.
		BBEN.11
		BBEP.
		BBEP.00
		BBEQ.
		BBEQ.00
		BBES.
		BBES.00
		BBET.
		BBET.00
		Byu40
		Byu4000
		Byu41
		Byu4100
		X77oH
		X77oJ
		X77oK
		X77oL
		Xa99S
		Xa99X
		XaCIv
		XaEGU
		XE1wX
		XSHw4
		XSHw5
		XSHw6
		XSHw7
		XSHw8
		XSNL7

### Sheet: UKB Oral
ICD10	ICD9	Read Codes
C00	1400	B00..
C02	1401	B000.
C03	1403	B001.
C04	1404	B0010
C05	1405	B0011
C06	1406	B002.
	1408	B003.
	1409	B0030
	1411	B004.
	1412	B005.
	1413	B006.
	1414	B007.
	1415	B00z.
	1416	B01..
	1419	B011.
	1430	B0110
	1431	B012.
	1438	B013.
	1440	B0130
	1441	B014.
	1448	B015.
	1449	B016.
	1450	B01y.
	1451	B01z.
	1452	B03..
	1453	B030.
	1454	B031.
	1455	B03y.
	1456	B04..
	1458	B040.
	1459	B041.
		B042.
		B04y.
		B04z.
		B05..
		B050.
		B051.
		B052.
		B053.
		B054.
		B055.
		B0550
		B056.
		B057.
		B05y.
		B05z.
		X78el
		X78es
		Xa97p

### Sheet: UKB Brain and Intracranial
ICD10	ICD9	Read Codes
C70	1911	B51..
C71	1912	B51..00
C72	1913	B51..11
C75.1	1914	B510.
C75.2	1915	B510.00
C75.3	1918	B5100
C75.4	1920	B510000
C75.5	1922	B5101
	1923	B510100
	1928	B5103
	1929	B510300
	1943	B5104
	1944	B510400
	1945	B5105
	1946	B510500
		B510z
		B510z00
		B511.
		B511.00
		B512.
		B512.00
		B5120
		B512000
		B512z
		B512z00
		B513.
		B513.00
		B514.
		B514.00
		B515.
		B515.00
		B5150
		B515000
		B516.
		B516.00
		B517.
		B517.00
		B5170
		B517000
		B5171
		B517100
		B5172
		B517200
		B5173
		B517300
		B517z
		B517z00
		B51y.
		B51y.00
		B51y0
		B51y000
		B51y2
		B51y200
		B51yz
		B51yz00
		B51z.
		B51z.00
		B520.
		B520.00
		B5200
		B520000
		B5201
		B520100
		B5202
		B520200
		B520z
		B520z00
		B521.
		B521.00
		B5212
		B521200
		B521z
		B521z00
		B522.
		B522.00
		B523.
		B523.00
		B523z
		B523z00
		B525.
		B525.00
		B52W.
		B52W.00
		B52X.
		B52X.00
		B542.
		B542.00
		B5420
		B542000
		B5421
		B542100
		B542z
		B542z00
		B543.
		B543.00
		B545.
		B545.00
		B545100
		BBbB.
		BBbB.00
		BBbB.11
		BBbC.
		BBbC.00
		BBbE.
		BBbE.00
		BBbF.
		BBbF.00
		BBbG.
		BBbG.00
		BBbG.11
		BBbG.12
		BBbH.
		BBbH.00
		BBbK.
		BBbK.00
		BBbL.
		BBbL.00
		BBbL.11
		BBbM.
		BBbM.00
		BBbQ.
		BBbQ.00
		BBbR.
		BBbR.00
		BBbS.
		BBbS.00
		BBbT.
		BBbT.00
		BBbU.
		BBbU.00
		BBbV.
		BBbV.00
		BBbW.
		BBbW.00
		BBbz.
		BBbZ.
		BBbz.00
		BBbZ.00
		BBc2.
		BBc2.00
		BBc6.
		BBc6.11
		BBc7.
		BBc7.11
		BBcA.
		BBcA.00
		BBd2.
		BBd2.00
		BBd2.12
		BBdA.
		BBdA.00
		ByuA0
		ByuA000
		ByuA1
		ByuA100
		ByuA2
		ByuA200
		ByuA3
		ByuA300
		X77pM
		X78ag
		X78ap
		Xa995
		XaC1Q
		XE1wb
		XE2vS
		XM0B6
		XM1Ps
		ZV10y12

### Sheet: UKB Laryngeal
ICD10	ICD9	Read Codes
C32.0	1610	B21..
C32.1	1611	B210.
C32.2	1612	B211.
C32.3	1613	B212.
C32.8	1618	B213.
C32.9	1619	B214.
		B21y.
		B21z.

### Sheet: UKB Breast
ICD10	ICD9	Read Codes
C50	1740	B34..
D05	1741	B34..00
	1742	B34..11
	1743	B340.
	1744	B340.00
	1745	B3400
	1746	B340000
	1748	B3401
	1749	B340100
	2330	B340z
		B340z00
		B341.
		B341.00
		B342.
		B342.00
		B343.
		B343.00
		B344.
		B344.00
		B345.
		B345.00
		B346.
		B346.00
		B347.
		B347.00
		B34y.
		B34y.00
		B34y0
		B34y000
		B34yz
		B34yz00
		B34z.
		B34z.00
		B35z000
		B36..
		B36..00
		BB91.
		BB91.00
		BB91.11
		BB910
		BB91000
		BB911
		BB91100
		BB92.
		BB92.00
		BB93.
		BB93.00
		BB94.
		BB94.00
		BB94.11
		BB96.
		BB96.00
		BB9J.
		BB9J.00
		BB9J.11
		BB9K.
		BB9K.00
		BB9K0
		BB9K000
		BB9M.
		BB9M.00
		Byu6.
		Byu6.00
		ByuFG
		ByuFG00
		X77nu
		X77nw
		X77ny
		X78WV
		X78WW
		XaFr8
		ZV103
		ZV10300

### Sheet: UKB Uterine
ICD10	ICD9	Read Codes
C54	179	B40..
C55	1820	B40..00
	1821	B43..
		B43..00
		B430.
		B430.00
		B4300
		B430000
		B4301
		B430100
		B4302
		B430200
		B430211
		B4303
		B430300
		B430z
		B430z00
		B431.
		B431.00
		B4310
		B431000
		B431z
		B431z00
		B432.
		B432.00
		B43y.
		B43y.00
		B43z.
		B43z.00
		ZV10417

### Sheet: UKB Ovarian
ICD10	ICD9	Read Codes
C56	1830	B440.
		B440.00
		B440.11
		BB5j2
		BB5j200
		BB5j5
		BB5j500
		BBQA1
		BBQA100
		D2120
		D212000
		XaBDS
		ZV10414

### Sheet: UKB Prostate
ICD10	ICD9	Read Codes
C61	185	14270
		1427000.0
		4M0..
		4M0..00
		4M00.
		4M00.00
		4M01.
		4M01.00
		4M02.
		4M02.00
		7B200
		7B20000
		7B202
		7B20200
		7B360
		7B36000
		7B365
		7B36500
		7B366
		7B36600
		7B367
		7B36700
		B46..
		B46..00
		XaIma
		XaImb
		XaImc
		XaImd
		ZV10415

### Sheet: UKB Lung (all)
ICD10	ICD9	Read Codes
C33	1620	B22..
C34	1622	B22..00
	1623	B220.
	1624	B220.00
	1625	B2201
	1628	B220100
	1629	B220z
		B220z00
		B221.
		B221.00
		B2210
		B221000
		B2211
		B221100
		B221z
		B221z00
		B222.
		B222.00
		B222.11
		B2220
		B222000
		B2221
		B222100
		B222z
		B222z00
		B223.
		B223.00
		B2230
		B223000
		B2231
		B223100
		B223z
		B223z00
		B224.
		B224.00
		B2240
		B224000
		B2241
		B224100
		B224z
		B224z00
		B225.
		B225.00
		B22y.
		B22y.00
		B22z.
		B22z.00
		B22z.11
		BB5S2
		BB5S200
		BB5S211
		BB5S212
		BB5S4
		BB5S400
		Byu20
		Byu2000
		Xa0bg
		Xa0KG
		XE1vb
		XE1vc
		ZV101
		ZV10100
		ZV10111
		ZV10112

### Sheet: UKB Any Blood
ICD10	ICD9	Read Codes
C81	2002	A7896
C82	2010	AB...
C83	2014	B60..
C84	2015	B600.
C85	2016	B601.
C86	2017	B602.
C88	2019	B61..
C90	2021	B610.
C91	2022	B612.
C92	2024	B613.
C93	2025	B614.
C94	2026	B6140
C95	2029	B615.
C96	2030	B6150
D45	2031	B616.
	2038	B6160
	2040	B61B.
	2041	B61C.
	2042	B61z.
	2048	B62..
	2050	B620.
	2052	B621.
	2053	B6210
	2059	B622.
	2060	B623.
	2061	B624.
	2062	B625.
	2068	B626.
	2069	B6260
	2070	B627.
	2071	B6270
	2080	B6271
	2081	B6272
	2082	B6273
	2089	B6274
	2384	B6277
		B6278
		B6279
		B627B
		B627G
		B627W
		B627X
		B6283
		B6284
		B6285
		B6286
		B62A.
		B62B.
		B62C.
		B62E0
		B62E1
		B62E2
		B62E3
		B62E4
		B62E5
		B62E6
		B62E7
		B62E8
		B62E9
		B62EA
		B62Ew
		B62Fy
		B62x0
		B62x3
		B62x5
		B62y8
		B62z.
		B630.
		B6300
		B6301
		B631.
		B63y.
		B63z.
		B64..
		B640.
		B6400
		B641.
		B642.
		B64y.
		B64y1
		B64y2
		B64y4
		B65..
		B650.
		B6500
		B6501
		B651.
		B6513
		B652.
		B653.
		B65y.
		B65y1
		B65z.
		B66..
		B660.
		B661.
		B662.
		B66y.
		B66z.
		B67..
		B670.
		B671.
		B672.
		B673.
		B674.
		B677.
		B67y.
		B67yz
		B68..
		B680.
		B681.
		B682.
		B68z.
		B69..
		B690.
		B692.
		B693.
		B6y..
		B9...
		B934.
		BBn2.
		BBr21
		BBr22
		BBr23
		BBr42
		BBr91
		BBr92
		BBr93
		ByuD0
		ByuD2
		ByuD3
		ByuDD
		ByuDE
		C3300
		C333.
		C3332
		C37y0
		C37y1
		X30L7
		X30L8
		X50BR
		X78hl
		Xa0eC
		Xa0Sz
		Xa0T8
		Xa0TD
		Xa0Tk
		Xa0Tu
		Xa0TX
		Xa8Jb
		XaBB3
		XaBBf
		XaYdL
		XaYgm
		XaYiI
		XaYiK
		XaYiL
		XaYin
		XaYip
		XaYj4
		XaYj9
		XaYk0
		XE1vo

### Sheet: UKB Gastro-Oesophageal
ICD10	ICD9	Read Codes
C15	1500	B10..
C16	1501	B10..00
	1502	B100.
	1503	B100.00
	1504	B101.
	1505	B101.00
	1508	B102.
	1509	B102.00
	1510	B103.
	1511	B103.00
	1512	B104.
	1513	B104.00
	1514	B105.
	1515	B105.00
	1516	B106.
	1518	B106.00
	1519	B107.
		B107.00
		B10y.
		B10y.00
		B10z.
		B10z.00
		B10z.11
		B11..
		B11..00
		B110.
		B110.00
		B1100
		B110000
		B1101
		B110100
		B110111
		B110z
		B110z00
		B111.
		B111.00
		B1110
		B111000
		B1111
		B111100
		B111z
		B111z00
		B112.
		B112.00
		B113.
		B113.00
		B114.
		B114.00
		B115.
		B115.00
		B116.
		B116.00
		B117.
		B117.00
		B118.
		B118.00
		B119.
		B119.00
		B11y.
		B11y.00
		B11y0
		B11y000
		B11y1
		B11y100
		B11yz
		B11yz00
		B11z.
		B11z.00
		X3023
		XaOqX
		XaOrB
		XaOrV
		XE1vQ
		XE1vR
		ZV10016
		ZV10018

### Sheet: UKB Liver and Biliary Tree
ICD10	ICD9	Read Codes
C22.0	1550	B150.
C22.1	1551	B150.00
C22.2	1561	B1500
C22.3	1562	B150000
C22.4	1568	B1501
C22.7	1569	B150100
C22.9		B1502
C24		B150200
		B1503
		B150300
		B150z
		B150z00
		B151.
		B151.00
		B1510
		B151000
		B1512
		B151200
		B1514
		B151400
		B151z
		B151z00
		B152.
		B152.00
		B161.
		B161.00
		B1610
		B161000
		B1611
		B161100
		B1612
		B161200
		B161211
		B1613
		B161300
		B161z
		B161z00
		B162.
		B162.00
		B163.
		B163.00
		BB5D1
		BB5D100
		BB5D111
		BB5D3
		BB5D300
		BB5D5
		BB5D500
		BB5D511
		BB5D512
		BB5D513
		BB5D7
		BB5D700
		BB5D711
		BB5D8
		BB5D800
		Byu11
		Byu1100
		X78ga
		X78P0
		XE2vN
		ZV10015

### Sheet: UKB CVD and Cancer
ICD10	ICD9	OPCS4	Read Codes	UKB FID 20002	UKB FID 20004	UKB FID 6150
C00	1400	K40	1409A	1075	1070	1
C01	1401	K41	1409C	1583	1095
C02	1403	K42	1419A		1523
C03	1404	K43	1419C
C04	1405	K44	142..
C05	1406	K45	142..00
C06	1408	K46	142..12
C07	1409	K471	1420A
C08	1410	K49	14250
C09	1411	K50	1425000
C10	1412	K75	1425000.0
C11	1413	L354	14270
C12	1414		1427000.0
C13	1415		1429.
C14	1416		1429.00
C15	1419		1429B
C16	1420		1429C
C17	1421		1439A
C18	1422		1450A
C19	1428		1450C
C20	1429		1459A
C21	1430		1459C
C22	1431		1460A
C23	1438		1460C
C24	1440		1468A
C25	1441		1480C
C26	1448		14A3.
C30	1449		14A3.00
C31	1450		14A4.
C32	1451		14A4.00
C33	1452		14A5.
C34	1453		14A5.00
C37	1454		14AH.
C38	1455		14AH.00
C39	1456		14AJ.
C40	1458		14AJ.00
C41	1459		1510A
C42	1460		1519A
C43	1461		1519B
C44	1462		1519C
C45	1463		1519D
C46	1464		1519L
C47	1465		1520A
C48	1466		1520B
C49	1467		1528L
C50	1468		1529A
C51	1469		1529B
C52	1470		1529C
C53	1471		1530A
C54	1472		1530C
C55	1473		1533A
C56	1478		1538A
C57	1479		1538B
C58	1480		1538C
C60	1481		1539A
C61	1482		1539C
C62	1483		1541A
C63	1488		1541C
C64	1489		1542A
C65	1490		1542C
C66	1491		1550A
C67	1500		1550B
C68	1501		1550C
C69	1502		1550H
C70	1503		1551A
C71	1504		1551C
C72	1505		1560A
C73	1508		1560C
C74	1509		1561A
C75	1510		1561C
C81	1511		1562A
C82	1512		1562C
C83	1513		1569A
C84	1514		1579A
C85	1515		1579C
C86	1516		1589M
C88	1518		1600A
C90	1519		1601A
C91	1520		1602A
C92	1521		1608A
C93	1522		1608C
C94	1523		1609A
C95	1528		1610A
C96	1529		1618A
C97	1530		1619A
D05	1531		1619C
D45	1532		1620A
I20	1533		1620C
I21	1534		1621A
I22	1535		1621C
I23	1536		1621D
I24	1537		1630A
I25	1538		1631A
I46.0	1539		1639M
I46.1	1540		1700A
I46.9	1541		1701A
I47.0	1542		1702D
I47.2	1543		1702P
I49.0	1548		1703A
I63.0	1550		1709A
I63.1	1551		1709B
I63.2	1560		1709C
I63.3	1561		1709D
I63.4	1562		1710A
I63.5	1568		1711A
I63.8	1569		1719.
I63.9	1570		1719.00
I69.3	1571		1719A
	1572		1719B
	1573		1719F
	1574		1719H
	1578		1719L
	1579		1719M
	1580		1719R
	1588		1723A
	1589		1723C
	1590		1726A
	1591		1729.
	1599		1729.00
	1600		1729B
	1601		1729L
	1602		1731A
	1603		1732A
	1604		1733A
	1605		1734A
	1608		1735A
	1609		1735C
	1610		1736A
	1611		1736C
	1612		1739A
	1613		1739B
	1618		1739C
	1619		1820A
	1620		1820C
	1622		1829A
	1623		1829C
	1624		1830A
	1625		1830C
	1628		1830M
	1629		1830T
	1640		1840A
	1641		1841A
	1642		1841C
	1643		1849A
	1649		1870A
	1650		1878.
	1659		1878.00
	1700		1878C
	1701		1879A
	1702		1890A
	1703		1890B
	1704		1890C
	1705		1890H
	1706		1890M
	1707		1890N
	1708		1890R
	1709		1890W
	1710		1891C
	1712		1892A
	1713		1892C
	1714		1899A
	1715		1899C
	1716		1899T
	1717		1922A
	1718		1923.
	1720		1923.00
	1721		1924N
	1722		1925G
	1723		1925N
	1724		1929A
	1725		1929D
	1726		1929E
	1727		1929G
	1728		1929M
	1729		1940A
	1730		1942A
	1731		1943A
	1732		1950.
	1733		1950.00
	1734		1950A
	1735		1950M
	1736		1959A
	1737		1959B
	1738		1959C
	1739		1959D
	1740		1960A
	1741		1991A
	1742		1991C
	1743		1991M
	1744		1991N
	1745		1992L
	1746		1O0..
	1748		1O0..00
	1749		2000.
	179		2000.00
	1800		2001.
	1801		2001.00
	1808		2001B
	1809		2001W
	181		2020.
	1820		2020.00
	1821		2020B
	1830		2020F
	1832		2021.
	1833		2021.00
	1834		2022.
	1835		2022.00
	1839		2022A
	1840		2022B
	1841		2022C
	1842		2022G
	1843		2022L
	1844		2022M
	1849		2029A
	185		2029C
	1860		2029L
	1869		2040.
	1871		2040.00
	1872		2041.
	1873		2041.00
	1874		2049.
	1875		2049.00
	1876		2049A
	1877		2050.
	1878		2050.00
	1879		2050D
	1880		2050M
	1881		2050P
	1882		2050R
	1883		2051.
	1884		2051.00
	1885		2051G
	1886		2051M
	1887		2059B
	1888		2059E
	1889		2059M
	1890		2059N
	1891		2060.
	1892		2060.00
	1893		2061.
	1894		2061.00
	1899		2062.
	1900		2062.00
	1901		2069.
	1902		2069.00
	1903		2070.
	1904		2070.00
	1905		2070B
	1906		2070M
	1908		2071.
	1909		2071.00
	1911		2072A
	1912		2072D
	1913		2072E
	1914		2072M
	1915		2079.
	1918		2079.00
	1920		2079A
	1922		2079E
	1923		2079M
	1928		2079P
	1929		2102A
	193		2102M
	1940		2104A
	1941		2104C
	1943		2104D
	1944		2104E
	1945		32131
	1946		3213100
	1948		3213111
	1949		322..
	2002		322..00
	2010		322Z.
	2014		322Z.00
	2015		323..
	2016		323..00
	2017		323Z.
	2019		323Z.00
	2021		32E4.
	2022		32E4.00
	2024		32F2.
	2025		32F2.00
	2026		32F3.
	2029		32F3.00
	2030		32F4.
	2031		32F4.00
	2038		33B95
	2040		33B9500
	2041		44a4.
	2042		44a4.00
	2048		4D56.
	2050		4D56.00
	2052		4F32.
	2053		4F32.00
	2059		4K2M.
	2060		4K2M.00
	2061		4M0..
	2062		4M0..00
	2068		4M00.
	2069		4M00.00
	2070		4M01.
	2071		4M01.00
	2080		4M02.
	2081		4M02.00
	2082		4M2..
	2089		4M2..00
	2330		4M20.
	2384		4M20.00
	410		4M21.
	4100		4M21.00
	4101		4M22.
	4102		4M22.00
	4103		4M23.
	4104		4M23.00
	4105		4M3..
	4106		4M3..00
	4107		4M70.
	4108		4M70.00
	4109		4M71.
	411		4M71.00
	4110		4M72.
	4111		4M72.00
	412		4M73.
	413		4M73.00
	4130		4M74.
	4131		4M74.00
	4141		5C11.
	41412		5C11.00
	4148		662K.
	4149		662K.00
	4271		662K0
	4274		662K000
	4275		662K1
	4330		662K100
	4333		662K2
	4339		662K200
	4340		662K3
	4341		662K300
	4349		662Kz
	438		662Kz00
			6A2..
			6A2..00
			6A4..
			6A4..00
			792..
			792..11
			7920.
			7920.11
			79200
			7920000
			79201
			7920100
			79202
			7920200
			79203
			7920300
			7920y
			7920y00
			7920z
			7920z00
			7921.
			7921.11
			79210
			7921000
			79211
			7921100
			79212
			7921200
			79213
			7921300
			7921y
			7921y00
			7921z
			7921z00
			7922.
			7922.11
			79220
			7922000
			79221
			7922100
			79222
			7922200
			79223
			7922300
			7922y
			7922y00
			7922z
			7922z00
			7923.
			7923.11
			79230
			7923000
			79231
			7923100
			79232
			7923200
			79233
			7923300
			7923z
			7923z00
			7925.
			7925.11
			79250
			7925000
			79251
			7925100
			79253
			7925300
			7925311
			7925312
			79254
			7925400
			7925y
			7925y00
			7925z
			7925z00
			79260
			7926000
			79262
			7926200
			79263
			7926300
			7926z
			7926z00
			79275
			7927500
			7928.
			7928.11
			79280
			7928000
			79281
			7928100
			79282
			7928200
			79283
			7928300
			7928y
			7928y00
			7928z
			7928z00
			79290
			7929000
			79293
			7929300
			79294
			7929400
			79295
			7929500
			79296
			7929600
			792B0
			792B000
			792C.
			792C.00
			792C0
			792C000
			792Cy
			792Cy00
			792Cz
			792Cz00
			792D.
			792D.00
			792Dy
			792Dy00
			792Dz
			792Dz00
			793G.
			793G.00
			793G0
			793G000
			793G1
			793G100
			793G2
			793G200
			793G3
			793G300
			793Gy
			793Gy00
			793Gz
			793Gz00
			7A540
			7A54000
			7A545
			7A54500
			7A548
			7A54800
			7A564
			7A56400
			7A6G1
			7A6G100
			7A6H3
			7A6H300
			7A6H4
			7A6H400
			7B200
			7B20000
			7B202
			7B20200
			7B360
			7B36000
			7B365
			7B36500
			7B366
			7B36600
			7B367
			7B36700
			7G03J
			7G03J00
			7G03K
			7G03K00
			7G056
			7G05600
			7G05D
			7G05D00
			889A.
			889A.00
			8B27.
			8B27.00
			8B3k.
			8B3k.00
			8CP0.
			8CP0.00
			8H2V.
			8H2V.00
			A220.
			A220.11
			A7895
			A789500
			A7896
			A789600
			A7897
			A789700
			AB...
			AyuC6
			AyuC600
			B....
			B....00
			B....11
			B0...
			B0...00
			B0...11
			B00..
			B00..00
			B00..11
			B000.
			B000.00
			B0000
			B000000
			B0001
			B000100
			B000z
			B000z00
			B001.
			B001.00
			B0010
			B001000
			B0011
			B001100
			B001z
			B001z00
			B002.
			B002.00
			B0020
			B002000
			B0021
			B002100
			B0022
			B002200
			B0023
			B002300
			B002z
			B002z00
			B003.
			B003.00
			B0030
			B003000
			B0031
			B003100
			B0032
			B003200
			B0033
			B003300
			B003z
			B003z00
			B004.
			B004.00
			B0040
			B004000
			B0041
			B004100
			B0042
			B004200
			B0043
			B004300
			B004z
			B004z00
			B005.
			B005.00
			B006.
			B006.00
			B007.
			B007.00
			B00y.
			B00y.00
			B00z.
			B00z.00
			B00z0
			B00z000
			B00z1
			B00z100
			B00zz
			B00zz00
			B01..
			B01..00
			B010.
			B010.00
			B010.11
			B0100
			B010000
			B010z
			B010z00
			B011.
			B011.00
			B0110
			B011000
			B0111
			B011100
			B011z
			B011z00
			B012.
			B012.00
			B013.
			B013.00
			B0130
			B013000
			B0131
			B013100
			B013z
			B013z00
			B014.
			B014.00
			B015.
			B015.00
			B016.
			B016.00
			B017.
			B017.00
			B01y.
			B01y.00
			B01z.
			B01z.00
			B02..
			B02..00
			B020.
			B020.00
			B021.
			B021.00
			B022.
			B022.00
			B023.
			B023.00
			B02y.
			B02y.00
			B02z.
			B02z.00
			B03..
			B03..00
			B030.
			B030.00
			B031.
			B031.00
			B03y.
			B03y.00
			B03z.
			B03z.00
			B04..
			B04..00
			B040.
			B040.00
			B041.
			B041.00
			B042.
			B042.00
			B04y.
			B04y.00
			B04z.
			B04z.00
			B05..
			B05..00
			B050.
			B050.00
			B050.11
			B051.
			B051.00
			B0510
			B051000
			B0511
			B051100
			B0512
			B051200
			B0513
			B051300
			B051z
			B051z00
			B052.
			B052.00
			B053.
			B053.00
			B054.
			B054.00
			B055.
			B055.00
			B0550
			B055000
			B0551
			B055100
			B055z
			B055z00
			B056.
			B056.00
			B057.
			B057.00
			B05y.
			B05y.00
			B05z.
			B05z.00
			B05z0
			B05z000
			B06..
			B06..00
			B060.
			B060.00
			B0600
			B060000
			B0601
			B060100
			B0602
			B060200
			B060z
			B060z00
			B061.
			B061.00
			B062.
			B062.00
			B0620
			B062000
			B0621
			B062100
			B0622
			B062200
			B0623
			B062300
			B062z
			B062z00
			B063.
			B063.00
			B064.
			B064.00
			B0640
			B064000
			B0641
			B064100
			B064z
			B064z00
			B065.
			B065.00
			B066.
			B066.00
			B067.
			B067.00
			B06y.
			B06y.00
			B06y0
			B06y000
			B06yz
			B06yz00
			B06z.
			B06z.00
			B07..
			B07..00
			B070.
			B070.00
			B071.
			B071.00
			B0710
			B071000
			B0711
			B071100
			B071z
			B071z00
			B072.
			B072.00
			B0720
			B072000
			B0721
			B072100
			B072z
			B072z00
			B073.
			B073.00
			B0730
			B073000
			B0731
			B073100
			B0732
			B073200
			B073z
			B073z00
			B074.
			B074.00
			B07y.
			B07y.00
			B07z.
			B07z.00
			B08..
			B08..00
			B080.
			B080.00
			B081.
			B081.00
			B082.
			B082.00
			B083.
			B083.00
			B084.
			B084.00
			B08y.
			B08y.00
			B08z.
			B08z.00
			B0z..
			B0z..00
			B0z0.
			B0z0.00
			B0z1.
			B0z1.00
			B0z2.
			B0z2.00
			B0zy.
			B0zy.00
			B0zz.
			B0zz.00
			B1...
			B1...00
			B1...11
			B10..
			B10..00
			B100.
			B100.00
			B101.
			B101.00
			B102.
			B102.00
			B103.
			B103.00
			B104.
			B104.00
			B105.
			B105.00
			B106.
			B106.00
			B107.
			B107.00
			B10y.
			B10y.00
			B10z.
			B10z.00
			B10z.11
			B11..
			B11..00
			B11..11
			B110.
			B110.00
			B1100
			B110000
			B1101
			B110100
			B110111
			B110z
			B110z00
			B111.
			B111.00
			B1110
			B111000
			B1111
			B111100
			B111z
			B111z00
			B112.
			B112.00
			B113.
			B113.00
			B114.
			B114.00
			B115.
			B115.00
			B116.
			B116.00
			B117.
			B117.00
			B118.
			B118.00
			B119.
			B119.00
			B11y.
			B11y.00
			B11y0
			B11y000
			B11y1
			B11y100
			B11yz
			B11yz00
			B11z.
			B11z.00
			B12..
			B12..00
			B120.
			B120.00
			B121.
			B121.00
			B122.
			B122.00
			B123.
			B123.00
			B124.
			B124.00
			B12y.
			B12y.00
			B12z.
			B12z.00
			B13..
			B13..00
			B130.
			B130.00
			B131.
			B131.00
			B132.
			B132.00
			B133.
			B133.00
			B134.
			B134.00
			B134.11
			B135.
			B135.00
			B136.
			B136.00
			B137.
			B137.00
			B138.
			B138.00
			B139.
			B139.00
			B13y.
			B13y.00
			B13z.
			B13z.00
			B13z.11
			B14..
			B14..00
			B140.
			B140.00
			B141.
			B141.00
			B141.11
			B141.12
			B142.
			B142.00
			B142.11
			B1420
			B142000
			B143.
			B143.00
			B14y.
			B14y.00
			B14z.
			B14z.00
			B15..
			B15..00
			B150.
			B150.00
			B1500
			B150000
			B1501
			B150100
			B1502
			B150200
			B1503
			B150300
			B150z
			B150z00
			B151.
			B151.00
			B1510
			B151000
			B1511
			B151100
			B1512
			B151200
			B1513
			B151300
			B1514
			B151400
			B151z
			B151z00
			B152.
			B152.00
			B15z.
			B15z.00
			B16..
			B16..00
			B160.
			B160.00
			B160.11
			B161.
			B161.00
			B1610
			B161000
			B1611
			B161100
			B1612
			B161200
			B161211
			B1613
			B161300
			B161z
			B161z00
			B162.
			B162.00
			B163.
			B163.00
			B16y.
			B16y.00
			B16z.
			B16z.00
			B17..
			B17..00
			B170.
			B170.00
			B171.
			B171.00
			B172.
			B172.00
			B173.
			B173.00
			B174.
			B174.00
			B175.
			B175.00
			B17y.
			B17y.00
			B17y0
			B17y000
			B17yz
			B17yz00
			B17z.
			B17z.00
			B18..
			B18..00
			B180.
			B180.00
			B1800
			B180000
			B1801
			B180100
			B1802
			B180200
			B180z
			B180z00
			B181.
			B181.00
			B182.
			B182.00
			B18y.
			B18y.00
			B18y0
			B18y000
			B18y1
			B18y100
			B18y2
			B18y200
			B18y3
			B18y300
			B18y4
			B18y400
			B18y5
			B18y500
			B18y6
			B18y600
			B18y7
			B18y700
			B18yz
			B18yz00
			B18z.
			B18z.00
			B1z..
			B1z..00
			B1z0.
			B1z0.00
			B1z0.11
			B1z1.
			B1z1.00
			B1z10
			B1z1000
			B1z11
			B1z1100
			B1z1z
			B1z1z00
			B1z2.
			B1z2.00
			B1zy.
			B1zy.00
			B1zz.
			B1zz.00
			B2...
			B2...00
			B2...11
			B20..
			B20..00
			B200.
			B200.00
			B2000
			B200000
			B2001
			B200100
			B2002
			B200200
			B2003
			B200300
			B200z
			B200z00
			B201.
			B201.00
			B2010
			B201000
			B2011
			B201100
			B2012
			B201200
			B2013
			B201300
			B201z
			B201z00
			B202.
			B202.00
			B203.
			B203.00
			B204.
			B204.00
			B205.
			B205.00
			B206.
			B206.00
			B20y.
			B20y.00
			B20z.
			B20z.00
			B21..
			B21..00
			B210.
			B210.00
			B211.
			B211.00
			B212.
			B212.00
			B213.
			B213.00
			B2130
			B213000
			B2131
			B213100
			B2132
			B213200
			B2133
			B213300
			B213z
			B213z00
			B214.
			B214.00
			B215.
			B215.00
			B21y.
			B21y.00
			B21z.
			B21z.00
			B22..
			B22..00
			B220.
			B220.00
			B2200
			B220000
			B2201
			B220100
			B220z
			B220z00
			B221.
			B221.00
			B2210
			B221000
			B2211
			B221100
			B221z
			B221z00
			B222.
			B222.00
			B222.11
			B2220
			B222000
			B2221
			B222100
			B222z
			B222z00
			B223.
			B223.00
			B2230
			B223000
			B2231
			B223100
			B223z
			B223z00
			B224.
			B224.00
			B2240
			B224000
			B2241
			B224100
			B224z
			B224z00
			B225.
			B225.00
			B226.
			B226.00
			B22y.
			B22y.00
			B22z.
			B22z.00
			B22z.11
			B23..
			B23..00
			B230.
			B230.00
			B231.
			B231.00
			B232.
			B232.00
			B23y.
			B23y.00
			B23z.
			B23z.00
			B24..
			B24..00
			B240.
			B240.00
			B241.
			B241.00
			B2410
			B241000
			B2411
			B241100
			B2412
			B241200
			B2413
			B241300
			B2414
			B241400
			B241z
			B241z00
			B242.
			B242.00
			B243.
			B243.00
			B24X.
			B24X.00
			B24y.
			B24y.00
			B24z.
			B24z.00
			B25..
			B25..00
			B26..
			B26..00
			B2z..
			B2z..00
			B2z0.
			B2z0.00
			B2zy.
			B2zy.00
			B2zz.
			B2zz.00
			B3...
			B3...00
			B3...11
			B3...12
			B30..
			B30..00
			B30..11
			B30..12
			B300.
			B300.00
			B3000
			B300000
			B3001
			B300100
			B3002
			B300200
			B3003
			B300300
			B3004
			B300400
			B3005
			B300500
			B3006
			B300600
			B3007
			B300700
			B3008
			B300800
			B3009
			B300900
			B300A
			B300A00
			B300B
			B300B00
			B300C
			B300C00
			B300z
			B300z00
			B301.
			B301.00
			B302.
			B302.00
			B3020
			B302000
			B3021
			B302100
			B3022
			B302200
			B302z
			B302z00
			B303.
			B303.00
			B3030
			B303000
			B3031
			B303100
			B3032
			B303200
			B3033
			B303300
			B3034
			B303400
			B3035
			B303500
			B303z
			B303z00
			B304.
			B304.00
			B3040
			B304000
			B3041
			B304100
			B3042
			B304200
			B3043
			B304300
			B3044
			B304400
			B304z
			B304z00
			B305.
			B305.00
			B305.11
			B305.12
			B3050
			B305000
			B3051
			B305100
			B3052
			B305200
			B3053
			B305300
			B3054
			B305400
			B3055
			B305500
			B3056
			B305600
			B3057
			B305700
			B3058
			B305800
			B3059
			B305900
			B305A
			B305A00
			B305C
			B305C00
			B305D
			B305D00
			B305z
			B305z00
			B306.
			B306.00
			B3060
			B306000
			B3061
			B306100
			B3062
			B306200
			B3063
			B306300
			B3064
			B306400
			B3065
			B306500
			B306z
			B306z00
			B307.
			B307.00
			B3070
			B307000
			B3071
			B307100
			B3072
			B307200
			B307z
			B307z00
			B308.
			B308.00
			B308.11
			B3080
			B308000
			B3081
			B308100
			B3082
			B308200
			B3083
			B308300
			B3084
			B308400
			B3085
			B308500
			B3086
			B308600
			B3087
			B308700
			B3088
			B308800
			B3089
			B308900
			B308A
			B308A00
			B308B
			B308B00
			B308C
			B308C00
			B308D
			B308D00
			B308z
			B308z00
			B309.
			B309.00
			B30W.
			B30W.00
			B30X.
			B30X.00
			B30z.
			B30z.00
			B30z0
			B30z000
			B31..
			B31..00
			B310.
			B310.00
			B3100
			B310000
			B3101
			B310100
			B3102
			B310200
			B3103
			B310300
			B3104
			B310400
			B3105
			B310500
			B310z
			B310z00
			B311.
			B311.00
			B3110
			B311000
			B3111
			B311100
			B3112
			B311200
			B3113
			B311300
			B3114
			B311400
			B3115
			B311500
			B311z
			B311z00
			B312.
			B312.00
			B3120
			B312000
			B3121
			B312100
			B3122
			B312200
			B3123
			B312300
			B3124
			B312400
			B3125
			B312500
			B3126
			B312600
			B312z
			B312z00
			B313.
			B313.00
			B3130
			B313000
			B3131
			B313100
			B3132
			B313200
			B3133
			B313300
			B313z
			B313z00
			B314.
			B314.00
			B3140
			B314000
			B3141
			B314100
			B314z
			B314z00
			B315.
			B315.00
			B3150
			B315000
			B3151
			B315100
			B3152
			B315200
			B3153
			B315300
			B315z
			B315z00
			B316.
			B316.00
			B317.
			B317.00
			B31y.
			B31y.00
			B31z.
			B31z.00
			B31z0
			B31z000
			B32..
			B32..00
			B320.
			B320.00
			B321.
			B321.00
			B322.
			B322.00
			B3220
			B322000
			B3221
			B322100
			B322z
			B322z00
			B323.
			B323.00
			B3230
			B323000
			B3231
			B323100
			B3232
			B323200
			B3233
			B323300
			B3234
			B323400
			B3235
			B323500
			B323z
			B323z00
			B324.
			B324.00
			B3240
			B324000
			B3241
			B324100
			B324z
			B324z00
			B325.
			B325.00
			B3250
			B325000
			B3251
			B325100
			B3252
			B325200
			B3253
			B325300
			B3254
			B325400
			B3255
			B325500
			B3256
			B325600
			B3257
			B325700
			B3258
			B325800
			B325z
			B325z00
			B326.
			B326.00
			B3260
			B326000
			B3261
			B326100
			B3262
			B326200
			B3263
			B326300
			B3264
			B326400
			B3265
			B326500
			B326z
			B326z00
			B327.
			B327.00
			B3270
			B327000
			B3271
			B327100
			B3272
			B327200
			B3273
			B327300
			B3274
			B327400
			B3275
			B327500
			B3276
			B327600
			B3277
			B327700
			B3278
			B327800
			B3279
			B327900
			B327z
			B327z00
			B32y.
			B32y.00
			B32y0
			B32y000
			B32z.
			B32z.00
			B33..
			B33..00
			B33..11
			B33..12
			B33..13
			B33..14
			B33..15
			B33..16
			B330.
			B330.00
			B331.
			B331.00
			B3310
			B331000
			B3311
			B331100
			B3312
			B331200
			B332.
			B332.00
			B3320
			B332000
			B3321
			B332100
			B3322
			B332200
			B332z
			B332z00
			B333.
			B333.00
			B3330
			B333000
			B3331
			B333100
			B3332
			B333200
			B3333
			B333300
			B3334
			B333400
			B3335
			B333500
			B333z
			B333z00
			B334.
			B334.00
			B3340
			B334000
			B3341
			B334100
			B334z
			B334z00
			B335.
			B335.00
			B3350
			B335000
			B3351
			B335100
			B3352
			B335200
			B3353
			B335300
			B3354
			B335400
			B3355
			B335500
			B3356
			B335600
			B3357
			B335700
			B3358
			B335800
			B3359
			B335900
			B335A
			B335A00
			B335z
			B335z00
			B336.
			B336.00
			B3360
			B336000
			B3361
			B336100
			B3362
			B336200
			B3363
			B336300
			B3364
			B336400
			B3365
			B336500
			B336z
			B336z00
			B337.
			B337.00
			B3370
			B337000
			B3371
			B337100
			B3372
			B337200
			B3373
			B337300
			B3374
			B337400
			B3375
			B337500
			B3376
			B337600
			B3377
			B337700
			B3378
			B337800
			B3379
			B337900
			B337z
			B337z00
			B338.
			B338.00
			B339.
			B339.00
			B33X.
			B33X.00
			B33y.
			B33y.00
			B33z.
			B33z.00
			B33z.11
			B33z0
			B33z000
			B33z1
			B33z100
			B34..
			B34..00
			B34..11
			B340.
			B340.00
			B3400
			B340000
			B3401
			B340100
			B340z
			B340z00
			B341.
			B341.00
			B342.
			B342.00
			B343.
			B343.00
			B344.
			B344.00
			B345.
			B345.00
			B346.
			B346.00
			B347.
			B347.00
			B34y.
			B34y.00
			B34y0
			B34y000
			B34yz
			B34yz00
			B34z.
			B34z.00
			B35..
			B35..00
			B350.
			B350.00
			B3500
			B350000
			B3501
			B350100
			B350z
			B350z00
			B35z.
			B35z.00
			B35z0
			B35z000
			B35zz
			B35zz00
			B36..
			B36..00
			B3y..
			B3y..00
			B3z..
			B3z..00
			B4...
			B4...00
			B4...11
			B40..
			B40..00
			B41..
			B41..00
			B41..11
			B410.
			B410.00
			B4100
			B410000
			B4101
			B410100
			B410z
			B410z00
			B411.
			B411.00
			B412.
			B412.00
			B41y.
			B41y.00
			B41y0
			B41y000
			B41y1
			B41y100
			B41yz
			B41yz00
			B41z.
			B41z.00
			B42..
			B42..00
			B420.
			B420.00
			B43..
			B43..00
			B430.
			B430.00
			B4300
			B430000
			B4301
			B430100
			B4302
			B430200
			B430211
			B4303
			B430300
			B430z
			B430z00
			B431.
			B431.00
			B4310
			B431000
			B431z
			B431z00
			B432.
			B432.00
			B43y.
			B43y.00
			B43z.
			B43z.00
			B44..
			B44..00
			B440.
			B440.00
			B440.11
			B441.
			B441.00
			B442.
			B442.00
			B443.
			B443.00
			B444.
			B444.00
			B44y.
			B44y.00
			B44z.
			B44z.00
			B45..
			B45..00
			B450.
			B450.00
			B4500
			B450000
			B4501
			B450100
			B450z
			B450z00
			B451.
			B451.00
			B4510
			B451000
			B451z
			B451z00
			B452.
			B452.00
			B453.
			B453.00
			B454.
			B454.00
			B454.11
			B45X.
			B45X.00
			B45y.
			B45y.00
			B45y0
			B45y000
			B45z.
			B45z.00
			B46..
			B46..00
			B47..
			B47..00
			B470.
			B470.00
			B4700
			B470000
			B4701
			B470100
			B4702
			B470200
			B4703
			B470300
			B470z
			B470z00
			B471.
			B471.00
			B4710
			B471000
			B4711
			B471100
			B471z
			B471z00
			B47z.
			B47z.00
			B47z.11
			B47z.12
			B48..
			B48..00
			B480.
			B480.00
			B481.
			B481.00
			B482.
			B482.00
			B483.
			B483.00
			B484.
			B484.00
			B485.
			B485.00
			B486.
			B486.00
			B487.
			B487.00
			B48y.
			B48y.00
			B48y0
			B48y000
			B48y1
			B48y100
			B48y2
			B48y200
			B48yz
			B48yz00
			B48z.
			B48z.00
			B49..
			B49..00
			B490.
			B490.00
			B491.
			B491.00
			B492.
			B492.00
			B493.
			B493.00
			B494.
			B494.00
			B495.
			B495.00
			B496.
			B496.00
			B497.
			B497.00
			B498.
			B498.00
			B49y.
			B49y.00
			B49y0
			B49y000
			B49z.
			B49z.00
			B4A..
			B4A..00
			B4A..11
			B4A0.
			B4A0.00
			B4A00
			B4A0000
			B4A1.
			B4A1.00
			B4A10
			B4A1000
			B4A11
			B4A1100
			B4A1z
			B4A1z00
			B4A2.
			B4A2.00
			B4A3.
			B4A3.00
			B4A4.
			B4A4.00
			B4Ay.
			B4Ay.00
			B4Ay0
			B4Ay000
			B4Az.
			B4Az.00
			B4y..
			B4y..00
			B4z..
			B4z..00
			B5...
			B5...00
			B5...11
			B50..
			B50..00
			B500.
			B500.00
			B5000
			B500000
			B5001
			B500100
			B5002
			B500200
			B5003
			B500300
			B500z
			B500z00
			B501.
			B501.00
			B5010
			B501000
			B5011
			B501100
			B501z
			B501z00
			B502.
			B502.00
			B503.
			B503.00
			B504.
			B504.00
			B505.
			B505.00
			B506.
			B506.00
			B507.
			B507.00
			B5070
			B507000
			B5071
			B507100
			B507z
			B507z00
			B508.
			B508.00
			B50y.
			B50y.00
			B50z.
			B50z.00
			B51..
			B51..00
			B51..11
			B510.
			B510.00
			B5100
			B510000
			B5101
			B510100
			B5102
			B510200
			B5103
			B510300
			B5104
			B510400
			B5105
			B510500
			B510z
			B510z00
			B511.
			B511.00
			B512.
			B512.00
			B5120
			B512000
			B5121
			B512100
			B512z
			B512z00
			B513.
			B513.00
			B514.
			B514.00
			B515.
			B515.00
			B5150
			B515000
			B5151
			B515100
			B515z
			B515z00
			B516.
			B516.00
			B517.
			B517.00
			B5170
			B517000
			B5171
			B517100
			B5172
			B517200
			B5173
			B517300
			B517z
			B517z00
			B51y.
			B51y.00
			B51y0
			B51y000
			B51y1
			B51y100
			B51y2
			B51y200
			B51yz
			B51yz00
			B51z.
			B51z.00
			B52..
			B52..00
			B520.
			B520.00
			B5200
			B520000
			B5201
			B520100
			B5202
			B520200
			B520z
			B520z00
			B521.
			B521.00
			B5210
			B521000
			B5211
			B521100
			B5212
			B521200
			B521z
			B521z00
			B522.
			B522.00
			B523.
			B523.00
			B5230
			B523000
			B5231
			B523100
			B5232
			B523200
			B523z
			B523z00
			B524.
			B524.00
			B5240
			B524000
			B5241
			B524100
			B5242
			B524200
			B5243
			B524300
			B5244
			B524400
			B5245
			B524500
			B5246
			B524600
			B524W
			B524W00
			B524X
			B524X00
			B525.
			B525.00
			B52W.
			B52W.00
			B52X.
			B52X.00
			B52y.
			B52y.00
			B52z.
			B52z.00
			B53..
			B53..00
			B54..
			B54..00
			B540.
			B540.00
			B540.11
			B5400
			B540000
			B5401
			B540100
			B540z
			B540z00
			B541.
			B541.00
			B542.
			B542.00
			B5420
			B542000
			B5421
			B542100
			B542z
			B542z00
			B543.
			B543.00
			B544.
			B544.00
			B545.
			B545.00
			B5450
			B545000
			B5451
			B545100
			B5452
			B545200
			B545z
			B545z00
			B54X.
			B54X.00
			B54y.
			B54y.00
			B54z.
			B54z.00
			B55..
			B55..00
			B550.
			B550.00
			B5500
			B550000
			B5501
			B550100
			B5502
			B550200
			B5503
			B550300
			B5504
			B550400
			B5505
			B550500
			B550z
			B550z00
			B551.
			B551.00
			B5510
			B551000
			B5511
			B551100
			B5512
			B551200
			B551z
			B551z00
			B552.
			B552.00
			B553.
			B553.00
			B5530
			B553000
			B5531
			B553100
			B5532
			B553200
			B553z
			B553z00
			B554.
			B554.00
			B555.
			B555.00
			B55y.
			B55y.00
			B55y0
			B55y000
			B55y1
			B55y100
			B55y2
			B55y200
			B55yz
			B55yz00
			B55z.
			B55z.00
			B592.
			B592.00
			B593.
			B593.00
			B595.
			B595.00
			B59zX
			B59zX00
			B5y..
			B5y..00
			B6...
			B6...00
			B6...11
			B60..
			B60..00
			B600.
			B600.00
			B6000
			B600000
			B6001
			B600100
			B6002
			B600200
			B6003
			B600300
			B6004
			B600400
			B6005
			B600500
			B6006
			B600600
			B6007
			B600700
			B6008
			B600800
			B600z
			B600z00
			B601.
			B601.00
			B6010
			B601000
			B6011
			B601100
			B6012
			B601200
			B6013
			B601300
			B6014
			B601400
			B6015
			B601500
			B6016
			B601600
			B6017
			B601700
			B6018
			B601800
			B601z
			B601z00
			B602.
			B602.00
			B6020
			B602000
			B6021
			B602100
			B6022
			B602200
			B6023
			B602300
			B6024
			B602400
			B6025
			B602500
			B6026
			B602600
			B6027
			B602700
			B6028
			B602800
			B602z
			B602z00
			B60y.
			B60y.00
			B60z.
			B60z.00
			B61..
			B61..00
			B61..11
			B610.
			B610.00
			B6100
			B610000
			B6101
			B610100
			B6102
			B610200
			B6103
			B610300
			B6104
			B610400
			B6105
			B610500
			B6106
			B610600
			B6107
			B610700
			B6108
			B610800
			B610z
			B610z00
			B611.
			B611.00
			B6110
			B611000
			B6111
			B611100
			B6112
			B611200
			B6113
			B611300
			B6114
			B611400
			B6115
			B611500
			B6116
			B611600
			B6117
			B611700
			B6118
			B611800
			B611z
			B611z00
			B612.
			B612.00
			B6120
			B612000
			B6121
			B612100
			B6122
			B612200
			B6123
			B612300
			B6124
			B612400
			B6125
			B612500
			B6126
			B612600
			B6127
			B612700
			B6128
			B612800
			B612z
			B612z00
			B613.
			B613.00
			B6130
			B613000
			B6131
			B613100
			B6132
			B613200
			B6133
			B613300
			B6134
			B613400
			B6135
			B613500
			B6136
			B613600
			B6137
			B613700
			B6138
			B613800
			B613z
			B613z00
			B614.
			B614.00
			B6140
			B614000
			B6141
			B614100
			B6142
			B614200
			B6143
			B614300
			B6144
			B614400
			B6145
			B614500
			B6146
			B614600
			B6147
			B614700
			B6148
			B614800
			B614z
			B614z00
			B615.
			B615.00
			B6150
			B615000
			B6151
			B615100
			B6152
			B615200
			B6153
			B615300
			B6154
			B615400
			B6155
			B615500
			B6156
			B615600
			B6157
			B615700
			B6158
			B615800
			B615z
			B615z00
			B616.
			B616.00
			B6160
			B616000
			B6161
			B616100
			B6162
			B616200
			B6163
			B616300
			B6164
			B616400
			B6165
			B616500
			B6166
			B616600
			B6167
			B616700
			B6168
			B616800
			B616z
			B616z00
			B617.
			B617.00
			B618.
			B618.00
			B619.
			B619.00
			B61B.
			B61B.00
			B61C.
			B61C.00
			B61z.
			B61z.00
			B61z.11
			B61z0
			B61z000
			B61z1
			B61z100
			B61z2
			B61z200
			B61z3
			B61z300
			B61z4
			B61z400
			B61z5
			B61z500
			B61z6
			B61z600
			B61z7
			B61z700
			B61z8
			B61z800
			B61zz
			B61zz00
			B62..
			B62..00
			B620.
			B620.00
			B620.11
			B6200
			B620000
			B6201
			B620100
			B6202
			B620200
			B6203
			B620300
			B6204
			B620400
			B6205
			B620500
			B6206
			B620600
			B6207
			B620700
			B6208
			B620800
			B620z
			B620z00
			B621.
			B621.00
			B6210
			B621000
			B6211
			B621100
			B6212
			B621200
			B6213
			B621300
			B6214
			B621400
			B6215
			B621500
			B6216
			B621600
			B6217
			B621700
			B6218
			B621800
			B621z
			B621z00
			B622.
			B622.00
			B6220
			B622000
			B6221
			B622100
			B6222
			B622200
			B6223
			B622300
			B6224
			B622400
			B6225
			B622500
			B6226
			B622600
			B6227
			B622700
			B6228
			B622800
			B622z
			B622z00
			B623.
			B623.00
			B6230
			B623000
			B6231
			B623100
			B6232
			B623200
			B6233
			B623300
			B6234
			B623400
			B6235
			B623500
			B6236
			B623600
			B6237
			B623700
			B6238
			B623800
			B623z
			B623z00
			B624.
			B624.00
			B624.11
			B624.12
			B6240
			B624000
			B6241
			B624100
			B6242
			B624200
			B6243
			B624300
			B6244
			B624400
			B6245
			B624500
			B6246
			B624600
			B6247
			B624700
			B6248
			B624800
			B624z
			B624z00
			B625.
			B625.00
			B625.11
			B6250
			B625000
			B6251
			B625100
			B6252
			B625200
			B6253
			B625300
			B6254
			B625400
			B6255
			B625500
			B6256
			B625600
			B6257
			B625700
			B6258
			B625800
			B625z
			B625z00
			B626.
			B626.00
			B6260
			B626000
			B6261
			B626100
			B6262
			B626200
			B6263
			B626300
			B6264
			B626400
			B6265
			B626500
			B6266
			B626600
			B6267
			B626700
			B6268
			B626800
			B626z
			B626z00
			B627.
			B627.00
			B627.11
			B6270
			B627000
			B6271
			B627100
			B6272
			B627200
			B6273
			B627300
			B6274
			B627400
			B6275
			B627500
			B6276
			B627600
			B6277
			B627700
			B6278
			B627800
			B6279
			B627900
			B627911
			B627A
			B627A00
			B627B
			B627B00
			B627C
			B627C00
			B627C11
			B627D
			B627D00
			B627E
			B627E00
			B627F
			B627F00
			B627G
			B627G00
			B627W
			B627W00
			B627X
			B627X00
			B628.
			B628.00
			B6280
			B628000
			B6281
			B628100
			B6282
			B628200
			B6283
			B628300
			B6284
			B628400
			B6285
			B628500
			B6286
			B628600
			B6287
			B628700
			B62A.
			B62A.00
			B62B.
			B62C.
			B62D.
			B62D.00
			B62E.
			B62E.00
			B62E0
			B62E1
			B62E100
			B62E2
			B62E200
			B62E3
			B62E300
			B62E4
			B62E400
			B62E5
			B62E500
			B62E6
			B62E600
			B62E7
			B62E700
			B62E8
			B62E800
			B62E9
			B62E900
			B62EA
			B62EA00
			B62Ew
			B62Ew00
			B62F.
			B62F.00
			B62F.11
			B62F0
			B62F000
			B62F1
			B62F100
			B62F2
			B62F200
			B62Fy
			B62x.
			B62x.00
			B62x0
			B62x000
			B62x1
			B62x100
			B62x2
			B62x200
			B62x3
			B62x300
			B62x4
			B62x400
			B62x5
			B62x500
			B62x6
			B62x600
			B62xX
			B62xX00
			B62y.
			B62y.00
			B62y0
			B62y000
			B62y1
			B62y100
			B62y2
			B62y200
			B62y3
			B62y300
			B62y4
			B62y400
			B62y5
			B62y500
			B62y6
			B62y600
			B62y7
			B62y700
			B62y8
			B62y800
			B62yz
			B62yz00
			B62z.
			B62z.00
			B62z0
			B62z000
			B62z1
			B62z100
			B62z2
			B62z200
			B62z3
			B62z300
			B62z4
			B62z400
			B62z5
			B62z500
			B62z6
			B62z600
			B62z7
			B62z700
			B62z8
			B62z800
			B62zz
			B62zz00
			B62zz11
			B63..
			B63..00
			B630.
			B630.00
			B630.11
			B630.12
			B6300
			B630000
			B6301
			B630100
			B6302
			B630200
			B6303
			B630300
			B6304
			B630400
			B631.
			B631.00
			B63y.
			B63y.00
			B63z.
			B63z.00
			B64..
			B64..00
			B64..11
			B640.
			B640.00
			B6400
			B640000
			B641.
			B641.00
			B641.11
			B6410
			B641000
			B641011
			B6411
			B641100
			B6412
			B641200
			B6413
			B641300
			B642.
			B642.00
			B64y.
			B64y.00
			B64y0
			B64y000
			B64y1
			B64y100
			B64y2
			B64y200
			B64y3
			B64y300
			B64y4
			B64y400
			B64y5
			B64y500
			B64yz
			B64yz00
			B64z.
			B64z.00
			B65..
			B65..00
			B650.
			B650.00
			B6500
			B6501
			B651.
			B651.00
			B651.11
			B6510
			B651000
			B6511
			B651100
			B6512
			B651200
			B6513
			B651300
			B651z
			B651z00
			B652.
			B652.00
			B653.
			B653.00
			B6530
			B653000
			B6531
			B653100
			B653z
			B653z00
			B654.
			B654.00
			B65y.
			B65y.00
			B65y0
			B65y000
			B65y1
			B65y100
			B65yz
			B65yz00
			B65z.
			B65z.00
			B66..
			B66..00
			B66..11
			B66..12
			B660.
			B660.00
			B661.
			B661.00
			B662.
			B662.00
			B663.
			B663.00
			B66y.
			B66y.00
			B66y0
			B66y000
			B66yz
			B66yz00
			B66z.
			B66z.00
			B67..
			B67..00
			B670.
			B670.00
			B670.11
			B671.
			B671.00
			B671.11
			B672.
			B672.00
			B672.11
			B673.
			B673.00
			B674.
			B674.00
			B675.
			B675.00
			B677.
			B677.00
			B67y.
			B67y.00
			B67y0
			B67y000
			B67yz
			B67yz00
			B67z.
			B67z.00
			B68..
			B68..00
			B680.
			B680.00
			B681.
			B681.00
			B682.
			B682.00
			B68y.
			B68y.00
			B68z.
			B68z.00
			B69..
			B69..00
			B690.
			B690.00
			B691.
			B691.00
			B692.
			B692.00
			B693.
			B693.00
			B6y..
			B6y..00
			B6y0.
			B6y0.00
			B6y0.11
			B6y1.
			B6y1.00
			B6y1.11
			B6z..
			B6z..00
			B6z0.
			B6z0.00
			B8...
			B8...00
			B80..
			B80..00
			B800.
			B800.00
			B800.11
			B800.12
			B8000
			B800000
			B8001
			B800100
			B8002
			B800200
			B8003
			B800300
			B8004
			B800400
			B8005
			B800500
			B8006
			B800600
			B8007
			B800700
			B8008
			B800800
			B8009
			B800900
			B800z
			B800z00
			B801.
			B801.00
			B8010
			B801000
			B8011
			B801100
			B8012
			B801200
			B801z
			B801z00
			B802.
			B802.00
			B8020
			B802000
			B8021
			B802100
			B8022
			B802200
			B8023
			B802300
			B8024
			B802400
			B802z
			B802z00
			B803.
			B803.00
			B8030
			B803000
			B8031
			B803100
			B8032
			B803200
			B8033
			B803300
			B8034
			B803400
			B8035
			B803500
			B8036
			B803600
			B8037
			B803700
			B803z
			B803z00
			B804.
			B804.00
			B8040
			B804000
			B8041
			B804100
			B804z
			B804z00
			B805.
			B805.00
			B806.
			B806.00
			B807.
			B807.00
			B8070
			B807000
			B8071
			B807100
			B8072
			B807200
			B8073
			B807300
			B807z
			B807z00
			B808.
			B808.00
			B808.11
			B8080
			B808000
			B8081
			B808100
			B8082
			B808200
			B8083
			B808300
			B8084
			B808400
			B8085
			B808500
			B8086
			B808600
			B808z
			B808z00
			B80z.
			B80z.00
			B80z0
			B80z000
			B80z1
			B80z100
			B81..
			B81..00
			B810.
			B810.00
			B8100
			B810000
			B8101
			B810100
			B8102
			B810200
			B8103
			B810300
			B8106
			B810600
			B8107
			B810700
			B8108
			B810800
			B810811
			B810z
			B810z00
			B811.
			B811.00
			B812.
			B812.00
			B8120
			B812000
			B8121
			B812100
			B8122
			B812200
			B8123
			B812300
			B8124
			B812400
			B812z
			B812z00
			B81y.
			B81y.00
			B81y.11
			B81y0
			B81y000
			B81y1
			B81y100
			B81y4
			B81y400
			B81y5
			B81y500
			B81y6
			B81y600
			B81y7
			B81y700
			B81y9
			B81y900
			B81yz
			B81yz00
			B81z.
			B81z.00
			B82..
			B82..00
			B820.
			B820.00
			B821.
			B821.00
			B822.
			B822.00
			B822.11
			B8220
			B822000
			B822z
			B822z00
			B823.
			B823.00
			B8230
			B823000
			B8231
			B823100
			B8233
			B823300
			B8234
			B823400
			B8235
			B823500
			B8236
			B823600
			B824.
			B824.00
			B8240
			B824000
			B8241
			B824100
			B825.
			B825.00
			B8250
			B825000
			B8251
			B825100
			B8252
			B825200
			B8253
			B825300
			B8254
			B825400
			B8255
			B825500
			B8256
			B825600
			B8257
			B825700
			B8258
			B825800
			B825z
			B825z00
			B826.
			B826.00
			B8260
			B826000
			B8261
			B826100
			B8262
			B826200
			B8263
			B826300
			B826z
			B826z00
			B827.
			B827.00
			B827.11
			B8270
			B827000
			B8271
			B827100
			B8272
			B827200
			B8273
			B827300
			B8274
			B827400
			B827z
			B827z00
			B828.
			B828.00
			B8280
			B828000
			B8281
			B828100
			B8282
			B828200
			B8283
			B828300
			B8284
			B828400
			B8285
			B828500
			B8286
			B828600
			B8287
			B828700
			B8288
			B828800
			B8289
			B828900
			B828W
			B828W00
			B828X
			B828X00
			B82y.
			B82y.00
			B82z.
			B82z.00
			B83..
			B83..00
			B830.
			B830.00
			B8300
			B830000
			B8301
			B830100
			B831.
			B831.00
			B831.11
			B8310
			B831000
			B8311
			B831100
			B832.
			B832.00
			B832.11
			B8320
			B832000
			B833.
			B833.00
			B8330
			B833000
			B8331
			B833100
			B8332
			B833200
			B8333
			B833300
			B833z
			B833z00
			B834.
			B834.00
			B835.
			B835.00
			B836.
			B836.00
			B8360
			B836000
			B8363
			B836300
			B837.
			B837.00
			B83z.
			B83z.00
			B8y..
			B8y..00
			B8y0.
			B8y0.00
			B8yy.
			B8yy.00
			B8yy0
			B8yy000
			B8yy1
			B8yy100
			B8yy2
			B8yy200
			B8yy3
			B8yy300
			B8yyz
			B8yyz00
			B8z..
			B8z..00
			B9...
			B9110
			B911000
			B911013
			B933.
			B933.11
			B934.
			B935.
			B935.11
			B935.12
			B936.
			B936.11
			B936.12
			BB01.
			BB01.00
			BB02.
			BB02.00
			BB06.
			BB06.00
			BB07.
			BB07.00
			BB08.
			BB08.00
			BB09.
			BB09.00
			BB0A.
			BB0A.00
			BB11.
			BB11.00
			BB11.11
			BB12.
			BB12.00
			BB16.
			BB16.00
			BB17.
			BB17.00
			BB18.
			BB18.00
			BB19.
			BB19.00
			BB1A.
			BB1A.00
			BB1B.
			BB1B.00
			BB1C.
			BB1C.00
			BB1D.
			BB1D.00
			BB1E.
			BB1E.00
			BB1F.
			BB1F.00
			BB1G.
			BB1G.00
			BB1J.
			BB1J.00
			BB1J.12
			BB1K.
			BB1K.00
			BB1L.
			BB1L.00
			BB1M.
			BB1M.00
			BB1N.
			BB1N.00
			BB1P.
			BB1P.00
			BB21.
			BB21.00
			BB22.
			BB22.00
			BB24.
			BB24.00
			BB24.11
			BB24.12
			BB26.
			BB26.00
			BB26.11
			BB29.
			BB29.00
			BB29.11
			BB29.12
			BB29.13
			BB2A.
			BB2A.00
			BB2A.11
			BB2A.12
			BB2A.13
			BB2C.
			BB2C.00
			BB2C.11
			BB2D.
			BB2D.00
			BB2E.
			BB2E.00
			BB2F.
			BB2F.00
			BB2G.
			BB2G.00
			BB2J.
			BB2J.00
			BB2M.
			BB2M.00
			BB3..
			BB3..00
			BB30.
			BB30.00
			BB31.
			BB31.00
			BB32.
			BB32.00
			BB33.
			BB33.00
			BB34.
			BB34.00
			BB35.
			BB35.00
			BB36.
			BB36.00
			BB3C.
			BB3C.00
			BB3D.
			BB3D.00
			BB3E.
			BB3E.00
			BB3F.
			BB3F.00
			BB3G.
			BB3G.00
			BB3z.
			BB3z.00
			BB4..
			BB4..00
			BB42.
			BB42.00
			BB43.
			BB43.00
			BB43.11
			BB46.
			BB46.00
			BB47.
			BB47.00
			BB48.
			BB48.00
			BB49.
			BB49.00
			BB4A.
			BB4A.00
			BB4z.
			BB4z.00
			BB5..
			BB5..00
			BB5..11
			BB51.
			BB51.00
			BB510
			BB51000
			BB511
			BB51100
			BB52.
			BB52.00
			BB520
			BB52000
			BB53.
			BB53.00
			BB54.
			BB54.00
			BB56.
			BB56.00
			BB57.
			BB57.00
			BB58.
			BB58.00
			BB5a.
			BB5a.00
			BB5a0
			BB5a000
			BB5a011
			BB5a012
			BB5az
			BB5az00
			BB5b.
			BB5B.
			BB5b.00
			BB5B.00
			BB5B1
			BB5B100
			BB5B3
			BB5B300
			BB5B5
			BB5B500
			BB5B6
			BB5B600
			BB5Bz
			BB5Bz00
			BB5c.
			BB5C.
			BB5c.00
			BB5C.00
			BB5C1
			BB5C100
			BB5cz
			BB5Cz
			BB5cz00
			BB5Cz00
			BB5D.
			BB5D.00
			BB5D.11
			BB5D1
			BB5D100
			BB5D111
			BB5D3
			BB5D300
			BB5D5
			BB5D500
			BB5D511
			BB5D512
			BB5D513
			BB5D7
			BB5D700
			BB5D711
			BB5D8
			BB5D800
			BB5Dz
			BB5Dz00
			BB5f.
			BB5F.
			BB5f.00
			BB5F.00
			BB5f1
			BB5f100
			BB5f111
			BB5f2
			BB5f200
			BB5f3
			BB5f300
			BB5f6
			BB5f600
			BB5f7
			BB5f700
			BB5fz
			BB5fz00
			BB5h1
			BB5h100
			BB5j.
			BB5J.
			BB5j.00
			BB5J.00
			BB5J.11
			BB5j2
			BB5j200
			BB5j5
			BB5j500
			BB5jz
			BB5jz00
			BB5K.
			BB5K.00
			BB5L.
			BB5L.00
			BB5L1
			BB5L100
			BB5L2
			BB5L200
			BB5L3
			BB5L300
			BB5Lz
			BB5Lz00
			BB5M.
			BB5M.00
			BB5M1
			BB5M100
			BB5Mz
			BB5Mz00
			BB5N.
			BB5N.00
			BB5N.11
			BB5N1
			BB5N100
			BB5Nz
			BB5Nz00
			BB5P.
			BB5P.00
			BB5R1
			BB5R100
			BB5R5
			BB5R500
			BB5R6
			BB5R600
			BB5R9
			BB5R900
			BB5RA
			BB5RA00
			BB5S.
			BB5S.00
			BB5S2
			BB5S200
			BB5S211
			BB5S212
			BB5S4
			BB5S400
			BB5Sz
			BB5Sz00
			BB5T.
			BB5T.00
			BB5T1
			BB5T100
			BB5Tz
			BB5Tz00
			BB5U.
			BB5U.00
			BB5U1
			BB5U100
			BB5U2
			BB5U200
			BB5Uz
			BB5Uz00
			BB5V.
			BB5V.00
			BB5V1
			BB5V100
			BB5V3
			BB5V311
			BB5V7
			BB5V700
			BB5V711
			BB5Vz
			BB5Vz00
			BB5W.
			BB5W.00
			BB5W1
			BB5W100
			BB5W111
			BB5W112
			BB5Wz
			BB5Wz00
			BB5X.
			BB5X.00
			BB5X1
			BB5X100
			BB5Xz
			BB5Xz00
			BB5y0
			BB5y000
			BB5z.
			BB5z.00
			BB60.
			BB60.00
			BB601
			BB60100
			BB61.
			BB61.00
			BB612
			BB61200
			BB62.
			BB62.00
			BB621
			BB62100
			BB62z
			BB62z00
			BB69.
			BB69.00
			BB691
			BB69100
			BB69z
			BB69z00
			BB6A.
			BB6A.00
			BB71.
			BB71.00
			BB80.
			BB80.00
			BB801
			BB80100
			BB80z
			BB80z00
			BB81.
			BB81.11
			BB812
			BB81200
			BB815
			BB81500
			BB818
			BB81800
			BB81B
			BB81B00
			BB81E
			BB81E00
			BB81E11
			BB81H
			BB81H00
			BB82.
			BB82.00
			BB821
			BB82100
			BB82111
			BB82112
			BB82114
			BB82z
			BB82z00
			BB84.
			BB84.00
			BB85.
			BB85.00
			BB850
			BB85000
			BB85z
			BB85z00
			BB90.
			BB90.00
			BB91.
			BB91.00
			BB91.11
			BB910
			BB91000
			BB911
			BB91100
			BB92.
			BB92.00
			BB93.
			BB93.00
			BB94.
			BB94.00
			BB94.11
			BB96.
			BB96.00
			BB9B.
			BB9B.00
			BB9B.11
			BB9C.
			BB9C.00
			BB9D.
			BB9D.00
			BB9E.
			BB9E.00
			BB9E0
			BB9E000
			BB9F.
			BB9F.00
			BB9G.
			BB9G.00
			BB9H.
			BB9H.00
			BB9J.
			BB9J.00
			BB9J.11
			BB9K.
			BB9K.00
			BB9K0
			BB9K000
			BB9M.
			BB9M.00
			BBA2.
			BBA2.00
			BBb0.
			BBB0.
			BBb0.00
			BBB0.00
			BBb0.12
			BBB1.
			BBB1.00
			BBB2.
			BBB2.00
			BBB3.
			BBB3.00
			BBB4.
			BBB4.00
			BBB5.
			BBB5.00
			BBB61
			BBB6100
			BBB7.
			BBB7.00
			BBbB.
			BBbB.00
			BBbB.11
			BBbC.
			BBbC.00
			BBbE.
			BBbE.00
			BBbF.
			BBbF.00
			BBbG.
			BBbG.00
			BBbG.11
			BBbG.12
			BBbH.
			BBbH.00
			BBbK.
			BBbK.00
			BBbL.
			BBbL.00
			BBbL.11
			BBbM.
			BBbM.00
			BBbQ.
			BBbQ.00
			BBbR.
			BBbR.00
			BBbS.
			BBbS.00
			BBbT.
			BBbT.00
			BBbU.
			BBbU.00
			BBbV.
			BBbV.00
			BBbW.
			BBbW.00
			BBbz.
			BBbZ.
			BBbz.00
			BBbZ.00
			BBc2.
			BBc2.00
			BBC4.
			BBC4.00
			BBc6.
			BBc6.11
			BBc7.
			BBc7.11
			BBcA.
			BBCA.
			BBcA.00
			BBCA.00
			BBCC1
			BBCC100
			BBD1.
			BBD1.00
			BBd2.
			BBd2.00
			BBd2.11
			BBd2.12
			BBdA.
			BBDA.
			BBdA.00
			BBDA.00
			BBdB.
			BBDB.
			BBdB.00
			BBDB.00
			BBDB.11
			BBE..
			BBE..00
			BBE1.
			BBE1.00
			BBE1.11
			BBE1.12
			BBE1.13
			BBE1.14
			BBE10
			BBE1000
			BBE11
			BBE1100
			BBe2.
			BBE2.
			BBe2.00
			BBE2.00
			BBE4.
			BBE4.00
			BBe7.
			BBe7.00
			BBe7.11
			BBe9.
			BBe9.00
			BBEA.
			BBEA.00
			BBEC.
			BBEC.00
			BBEF.
			BBEF.00
			BBEF.11
			BBEG.
			BBEG.00
			BBEG.11
			BBEG0
			BBEG000
			BBEH.
			BBEH.00
			BBEM.
			BBEM.00
			BBEN.
			BBEN.11
			BBEP.
			BBEP.00
			BBEQ.
			BBEQ.00
			BBES.
			BBES.00
			BBET.
			BBET.00
			BBEV.
			BBEV.00
			BBEX.
			BBEX.00
			BBEz.
			BBEz.00
			BBf..
			BBF..
			BBf..00
			BBF..00
			BBF1.
			BBF1.00
			BBf2.
			BBF2.
			BBf2.00
			BBF2.00
			BBF3.
			BBF3.00
			BBF4.
			BBF4.00
			BBF4.11
			BBF5.
			BBF5.00
			BBF5.11
			BBF6.
			BBF6.00
			BBFz.
			BBFz.00
			BBg..
			BBg..00
			BBg0.
			BBg0.00
			BBg1.
			BBG1.
			BBg1.00
			BBG1.00
			BBg1.11
			BBg10
			BBg1000
			BBg2.
			BBg2.00
			BBg2.11
			BBg3.
			BBG3.
			BBg3.00
			BBG3.00
			BBg4.
			BBg4.00
			BBg5.
			BBg5.00
			BBg6.
			BBg6.00
			BBg7.
			BBg7.00
			BBg8.
			BBG8.
			BBg8.00
			BBG8.00
			BBG8.11
			BBgA.
			BBgA.00
			BBgB.
			BBgB.00
			BBgC.
			BBgC.00
			BBgC.11
			BBgC.12
			BBgD.
			BBgD.00
			BBgE.
			BBgE.00
			BBgG.
			BBgG.00
			BBgG.11
			BBgG.12
			BBgG.13
			BBgH.
			BBgH.00
			BBgJ.
			BBGJ.
			BBgJ.00
			BBGJ.00
			BBgJ.11
			BBGJ.11
			BBgK.
			BBgK.00
			BBgL.
			BBgL.00
			BBgM.
			BBGM.
			BBgM.00
			BBGM.00
			BBgN.
			BBgN.00
			BBgP.
			BBGP.
			BBgP.00
			BBGP.00
			BBgQ.
			BBgQ.00
			BBgR.
			BBgR.00
			BBgS.
			BBgS.00
			BBgT.
			BBgT.00
			BBgV.
			BBgV.00
			BBgz.
			BBgz.00
			BBh..
			BBh..00
			BBh0.
			BBh0.00
			BBH1.
			BBH1.00
			BBh2.
			BBh2.00
			BBj..
			BBj..00
			BBj0.
			BBj0.00
			BBj0.11
			BBj1.
			BBJ1.
			BBj1.00
			BBJ1.00
			BBJ1.11
			BBj10
			BBj1000
			BBj11
			BBj1100
			BBj2.
			BBj2.00
			BBJ3.
			BBJ3.00
			BBj4.
			BBj4.00
			BBJ5.
			BBJ5.00
			BBJ5.12
			BBj6.
			BBJ6.
			BBj6.00
			BBJ6.00
			BBj60
			BBj6000
			BBj61
			BBj6100
			BBj62
			BBj6200
			BBj7.
			BBJ7.
			BBj7.00
			BBJ7.00
			BBJ8.
			BBJ8.00
			BBj9.
			BBj9.00
			BBJH.
			BBJH.00
			BBjz.
			BBjz.00
			BBk..
			BBk..00
			BBk0.
			BBk0.00
			BBk0.11
			BBk0.12
			BBk0.13
			BBK02
			BBK0200
			BBK04
			BBK0400
			BBK07
			BBK0700
			BBk1.
			BBK11
			BBK1100
			BBk2.
			BBK2.
			BBk2.00
			BBK2.00
			BBK21
			BBK2100
			BBK2z
			BBK2z00
			BBk3.
			BBk3.00
			BBK31
			BBK3100
			BBK32
			BBK3200
			BBK33
			BBK3300
			BBK36
			BBK3600
			BBK3611
			BBK37
			BBK3700
			BBk5.
			BBk5.00
			BBk7.
			BBk7.00
			BBk8.
			BBk8.00
			BBkz.
			BBkz.00
			BBl..
			BBl..00
			BBl0.
			BBL0.
			BBl0.00
			BBL0.00
			BBl1.
			BBl1.00
			BBL4.
			BBL4.00
			BBL71
			BBL7111
			BBL8.
			BBL8.00
			BBL9.
			BBL9.00
			BBLA.
			BBLA.00
			BBLC1
			BBLC100
			BBLD.
			BBLD.00
			BBLE.
			BBLE.00
			BBLG.
			BBLG.00
			BBLH.
			BBLH.00
			BBLJ.
			BBLJ.00
			BBlz.
			BBlz.00
			BBm..
			BBm..00
			BBm0.
			BBm0.00
			BBM01
			BBM0100
			BBm1.
			BBm1.00
			BBm1.11
			BBm2.
			BBm2.00
			BBm3.
			BBm3.00
			BBm4.
			BBm4.00
			BBm5.
			BBm5.00
			BBm6.
			BBm6.00
			BBM7.
			BBM7.11
			BBm8.
			BBM8.
			BBm8.00
			BBM8.00
			BBm9.
			BBM9.
			BBm9.00
			BBM9.00
			BBmD.
			BBmD.00
			BBmE.
			BBmE.00
			BBmF.
			BBmF.00
			BBmH.
			BBmH.00
			BBmJ.
			BBmJ.00
			BBmK.
			BBmK.00
			BBn..
			BBn..00
			BBn0.
			BBn0.00
			BBn0.11
			BBn0.12
			BBn0.13
			BBn0.14
			BBn1.
			BBN1.
			BBN1.00
			BBn1.11
			BBn2.
			BBN2.
			BBn2.00
			BBN2.00
			BBn2.11
			BBn2.12
			BBn3.
			BBn3.00
			BBN4.
			BBN4.00
			BBN5.
			BBN5.00
			BBnz.
			BBnz.00
			BBp0.
			BBp0.00
			BBp1.
			BBP1.
			BBp1.00
			BBP1.00
			BBp2.
			BBp2.00
			BBP3.
			BBP3.11
			BBP5.
			BBP5.00
			BBP7.
			BBP7.00
			BBQ3.
			BBQ3.00
			BBQ4.
			BBQ4.11
			BBQ72
			BBQ7200
			BBQ7213
			BBQ73
			BBQ7300
			BBQ74
			BBQ7400
			BBQ75
			BBQ7500
			BBQ9.
			BBQ9.00
			BBQA1
			BBQA100
			BBr..
			BBr..00
			BBr0.
			BBr0.00
			BBr00
			BBr0000
			BBr01
			BBr0100
			BBr0111
			BBr0112
			BBr0113
			BBr02
			BBr0200
			BBr03
			BBr0300
			BBr04
			BBr0400
			BBr0z
			BBr0z00
			BBr2.
			BBR2.
			BBr2.00
			BBR2.00
			BBr20
			BBr2000
			BBr2011
			BBr21
			BBr2100
			BBr22
			BBr23
			BBr2300
			BBr25
			BBr2500
			BBr26
			BBr2600
			BBr27
			BBr2700
			BBr3.
			BBR3.
			BBr3.00
			BBR3.00
			BBr3z
			BBr3z00
			BBr4.
			BBR4.
			BBr4.00
			BBR4.00
			BBr40
			BBr4000
			BBr42
			BBr4z
			BBr4z00
			BBr6.
			BBr6.00
			BBr60
			BBr6000
			BBr6011
			BBr61
			BBr6100
			BBr62
			BBr6200
			BBr63
			BBr6300
			BBr6311
			BBr66
			BBr6600
			BBr67
			BBr6700
			BBr68
			BBr6800
			BBr69
			BBr6900
			BBr6z
			BBr6z00
			BBr70
			BBr7000
			BBr90
			BBr9000
			BBr91
			BBr92
			BBr93
			BBrA.
			BBrA.00
			BBrA1
			BBrA100
			BBrA111
			BBrA3
			BBrA312
			BBrA4
			BBrA400
			BBrA5
			BBrA500
			BBrA8
			BBrAz
			BBrAz00
			BBrz.
			BBrz.00
			BBT1.
			BBT1.00
			BBT1.11
			BBT71
			BBT7100
			BBTA.
			BBTA.00
			BBTD2
			BBTD200
			BBTK.
			BBTK.00
			BBV..
			BBV..00
			BBV..11
			BBV..12
			BBV..13
			BBv0.
			BBv0.00
			BBV1.
			BBV1.00
			BBV1.11
			BBV1.12
			BBV1.13
			BBv2.
			BBV2.
			BBv2.00
			BBV2.00
			BBV3.
			BBV3.00
			BBV4.
			BBV4.00
			BBV5.
			BBV5.00
			BBV9.
			BBV9.00
			BBVA.
			BBVA.00
			BBVz.
			BBVz.00
			BBW4.
			BBW4.00
			BBW4.11
			BBW6.
			BBW6.00
			BBW8.
			BBW8.00
			BBW9.
			BBW9.00
			BBX1.
			BBX1.00
			BBX1.11
			BBX1.12
			BBX3.
			BBX3.00
			BBY0.
			BBY0.00
			BBY0.11
			BBZ2.
			BBZ2.00
			BBZ2.11
			BBZC.
			BBZC.00
			BBZG.
			BBZG.00
			BBZG.11
			BBZN.
			BBZN.00
			BBZN.11
			By...
			By...00
			Byu..
			Byu..00
			Byu0.
			Byu0.00
			Byu1.
			Byu1.00
			Byu10
			Byu1000
			Byu11
			Byu1100
			Byu12
			Byu1200
			Byu13
			Byu1300
			Byu2.
			Byu2.00
			Byu20
			Byu2000
			Byu21
			Byu2100
			Byu22
			Byu2200
			Byu23
			Byu2300
			Byu24
			Byu2400
			Byu25
			Byu2500
			Byu3.
			Byu3.00
			Byu30
			Byu3000
			Byu31
			Byu3100
			Byu32
			Byu3200
			Byu33
			Byu3300
			Byu4.
			Byu4.00
			Byu40
			Byu4000
			Byu41
			Byu4100
			Byu42
			Byu4200
			Byu43
			Byu4300
			Byu5.
			Byu5.00
			Byu50
			Byu5000
			Byu5011
			Byu51
			Byu5100
			Byu52
			Byu5200
			Byu53
			Byu5300
			Byu54
			Byu5400
			Byu55
			Byu5500
			Byu56
			Byu5600
			Byu57
			Byu5700
			Byu58
			Byu5800
			Byu59
			Byu5900
			Byu5A
			Byu5A00
			Byu5B
			Byu5B00
			Byu6.
			Byu6.00
			Byu7.
			Byu7.00
			Byu70
			Byu7000
			Byu71
			Byu7100
			Byu72
			Byu7200
			Byu73
			Byu7300
			Byu8.
			Byu8.00
			Byu80
			Byu8000
			Byu81
			Byu8100
			Byu82
			Byu8200
			Byu9.
			Byu9.00
			Byu90
			Byu9000
			ByuA.
			ByuA.00
			ByuA0
			ByuA000
			ByuA1
			ByuA100
			ByuA2
			ByuA200
			ByuA3
			ByuA300
			ByuB.
			ByuB.00
			ByuB0
			ByuB1
			ByuB100
			ByuC0
			ByuC000
			ByuC8
			ByuC800
			ByuD.
			ByuD.00
			ByuD0
			ByuD000
			ByuD1
			ByuD100
			ByuD2
			ByuD200
			ByuD3
			ByuD300
			ByuD4
			ByuD400
			ByuD5
			ByuD500
			ByuD6
			ByuD600
			ByuD7
			ByuD700
			ByuD8
			ByuD800
			ByuD9
			ByuD900
			ByuDA
			ByuDA00
			ByuDC
			ByuDC00
			ByuDD
			ByuDD00
			ByuDE
			ByuDE00
			ByuDF
			ByuDF00
			ByuDF11
			ByuE.
			ByuE.00
			ByuE0
			ByuE000
			ByuF1
			ByuF100
			ByuF3
			ByuF300
			ByuF5
			ByuF6
			ByuF600
			ByuF9
			ByuF900
			ByuFA
			ByuFA00
			ByuFC
			ByuFC00
			ByuFF
			ByuFF00
			ByuFG
			ByuFG00
			Bz...
			Bz...00
			C3300
			C333.
			C333.00
			C3330
			C333000
			C333011
			C3331
			C333100
			C3332
			C333200
			C3333
			C333300
			C333z
			C333z00
			C37y0
			C37y1
			C37y7
			C37y700
			C37y8
			C37y800
			C37yB
			C37yB00
			D2120
			D212000
			D4011
			D401100
			F122.
			F122.00
			F373.
			F373.00
			F3962
			F396200
			G3...
			G3...00
			G3...11
			G3...12
			G3...13
			G30..
			G30..00
			G30..11
			G30..12
			G30..13
			G30..14
			G30..15
			G30..16
			G30..17
			G300.
			G300.00
			G301.
			G301.00
			G3010
			G301000
			G3011
			G301100
			G301z
			G301z00
			G302.
			G302.00
			G303.
			G303.00
			G304.
			G304.00
			G305.
			G305.00
			G306.
			G306.00
			G307.
			G307.00
			G3070
			G307000
			G3071
			G307100
			G308.
			G308.00
			G309.
			G309.00
			G30A.
			G30A.00
			G30B.
			G30B.00
			G30X.
			G30X.00
			G30X0
			G30X000
			G30y.
			G30y.00
			G30y0
			G30y000
			G30y1
			G30y100
			G30y2
			G30y200
			G30yz
			G30yz00
			G30z.
			G30z.00
			G31..
			G31..00
			G310.
			G310.00
			G310.11
			G311.
			G311.00
			G311.11
			G311.12
			G311.13
			G311.14
			G3110
			G311000
			G311011
			G3111
			G311100
			G3112
			G311200
			G3113
			G311300
			G3114
			G311400
			G3115
			G311500
			G311z
			G311z00
			G312.
			G312.00
			G31y.
			G31y.00
			G31y0
			G31y000
			G31y1
			G31y100
			G31y2
			G31y200
			G31y3
			G31y300
			G31yz
			G31yz00
			G32..
			G32..00
			G32..11
			G32..12
			G33..
			G33..00
			G330.
			G330.00
			G3300
			G330000
			G330z
			G330z00
			G33z.
			G33z.00
			G33z0
			G33z000
			G33z1
			G33z100
			G33z2
			G33z200
			G33z3
			G33z300
			G33z4
			G33z400
			G33z5
			G33z500
			G33z6
			G33z600
			G33z7
			G33z700
			G33zz
			G33zz00
			G34..
			G34..00
			G340.
			G340.00
			G340.12
			G343.
			G343.00
			G344.
			G344.00
			G34y.
			G34y.00
			G34y0
			G34y000
			G34y1
			G34y100
			G34yz
			G34yz00
			G34z.
			G34z.00
			G34z0
			G34z000
			G35..
			G35..00
			G350.
			G350.00
			G351.
			G351.00
			G353.
			G353.00
			G35X.
			G35X.00
			G36..
			G36..00
			G360.
			G360.00
			G361.
			G361.00
			G362.
			G362.00
			G363.
			G363.00
			G364.
			G364.00
			G365.
			G365.00
			G366.
			G366.00
			G38..
			G38..00
			G380.
			G380.00
			G381.
			G381.00
			G384.
			G384.00
			G38z.
			G38z.00
			G3y..
			G3y..00
			G3z..
			G3z..00
			G501.
			G501.00
			G63..
			G63..11
			G63y0
			G63y000
			G63y1
			G63y100
			G64..
			G64..00
			G64..11
			G64..12
			G64..13
			G640.
			G640.00
			G6400
			G640000
			G641.
			G641.00
			G641.11
			G6410
			G641000
			G64z.
			G64z.00
			G64z.11
			G64z.12
			G64z0
			G64z000
			G64z1
			G64z100
			G64z111
			G64z2
			G64z200
			G64z3
			G64z300
			G64z4
			G64z400
			G683.
			G683.00
			G6W..
			G6W..00
			G6X..
			G6X..00
			Gyu3.
			Gyu3.00
			Gyu30
			Gyu3000
			Gyu32
			Gyu3200
			Gyu33
			Gyu3300
			Gyu34
			Gyu3400
			Gyu36
			Gyu63
			Gyu6300
			Gyu64
			Gyu6400
			Gyu6G
			Gyu6G00
			H51y7
			H51y700
			M1628
			M162800
			N2373
			N237300
			N3309
			N330900
			SN5y1
			SN5y100
			SP003
			SP00300
			SP076
			SP07600
			Ua1eH
			X003d
			X00D3
			X00D4
			X00D9
			X00tE
			X00tO
			X00tU
			X2006
			X2007
			X2008
			X2009
			X200a
			X200A
			X200d
			X200D
			X200e
			X200E
			X201u
			X202q
			X203v
			X203V
			X20E8
			X20E9
			X20HM
			X3023
			X30L7
			X30L8
			X50BR
			X70Ld
			X70Wk
			X77mu
			X77mv
			X77mw
			X77nE
			X77nF
			X77nJ
			X77nM
			X77nN
			X77np
			X77nq
			X77nT
			X77nu
			X77nw
			X77ny
			X77o1
			X77ob
			X77of
			X77oH
			X77oJ
			X77ok
			X77oK
			X77ol
			X77oL
			X77oN
			X77ou
			X77oV
			X77p3
			X77pM
			X77pN
			X77pw
			X78ag
			X78ap
			X78e9
			X78ef
			X78eg
			X78eh
			X78ei
			X78ej
			X78el
			X78es
			X78g0
			X78ga
			X78gM
			X78gp
			X78gq
			X78gS
			X78gY
			X78h1
			X78h7
			X78ha
			X78hl
			X78il
			X78io
			X78ip
			X78iu
			X78lF
			X78lH
			X78lt
			X78mC
			X78mE
			X78OK
			X78OW
			X78P0
			X78Qc
			X78RR
			X78SS
			X78TH
			X78VL
			X78VS
			X78VT
			X78WV
			X78WW
			X78XP
			Xa00J
			Xa00K
			Xa00M
			Xa0bg
			Xa0D9
			Xa0eC
			Xa0GV
			Xa0IL
			Xa0KG
			Xa0kZ
			Xa0QP
			Xa0S9
			Xa0SD
			Xa0Sk
			Xa0Sl
			Xa0SM
			Xa0So
			Xa0SP
			Xa0St
			Xa0Sz
			Xa0T1
			Xa0T5
			Xa0T8
			Xa0TD
			Xa0TG
			Xa0Th
			Xa0Ti
			Xa0Tj
			Xa0Tk
			Xa0To
			Xa0TP
			Xa0Tu
			Xa0TX
			Xa0Ty
			Xa3BJ
			Xa7nH
			Xa87S
			Xa8Jb
			Xa97p
			Xa98D
			Xa98E
			Xa98F
			Xa98G
			Xa98J
			Xa98K
			Xa98T
			Xa98Z
			Xa995
			Xa99n
			Xa99P
			Xa99S
			Xa99X
			Xa9A0
			Xa9A7
			Xa9AA
			Xa9AC
			Xa9AI
			Xa9AU
			Xa9AV
			Xa9AY
			Xaa1N
			Xaa1O
			Xaa1P
			Xaa8z
			XaAC3
			Xaafk
			XaAzi
			XaBAl
			XaBB3
			XaBBf
			XaBBt
			XaBDS
			XaBEC
			XaBED
			XaBL1
			XaBL2
			XaBLr
			XaBLv
			XaBLw
			XaBLx
			XaBLz
			XaC1Q
			XaC2J
			XaC2n
			XaCIv
			XaCJ1
			XaCKx
			XaD2b
			XaD2d
			XaD2e
			XaD2h
			XaD2i
			XaD2P
			XaD2Q
			XaDyk
			XaDyl
			XaEGU
			XaEGV
			XaEGW
			XaELI
			XaELJ
			XaELK
			XaELL
			XaELM
			XaEXt
			XaEY9
			XaFr8
			XaFrL
			XaFsG
			XaFsH
			XaFsS
			XaFsU
			XaFsw
			XaFw7
			XaFx7
			XaG1Q
			XaI9h
			XaIfL
			XaIma
			XaImb
			XaImc
			XaImd
			XaImo
			XaImp
			XaImq
			XaImr
			XaIms
			XaIn5
			XaINF
			XaIOW
			XaIph
			XaIsi
			XaIwM
			XaIwY
			XaJgQ
			XaJi9
			XaJIU
			XaJM3
			XaJX0
			XaKWz
			XaLga
			XaLgU
			XaLgV
			XaLgW
			XaLgX
			XaLgY
			XaLgZ
			XaLhc
			XaLSD
			XaMeL
			XaMKE
			XaNxN
			XaOqX
			XaOrB
			XaOrV
			XaPQD
			XaQk7
			XaXCZ
			XaXD8
			XaXDB
			XaXXU
			XaYdL
			XaYgm
			XaYi5
			XaYii
			XaYiI
			XaYij
			XaYiK
			XaYil
			XaYiL
			XaYim
			XaYin
			XaYiN
			XaYip
			XaYis
			XaYj0
			XaYj4
			XaYj9
			XaYje
			XaYjf
			XaYjI
			XaYk0
			XaZdD
			XaZdF
			XaZdn
			XaZfR
			XaZzj
			XE0Em
			XE0En
			XE0q0
			XE0Uh
			XE0Ui
			XE0VG
			XE0VI
			XE0VJ
			XE1ox
			XE1vb
			XE1vc
			XE1vd
			XE1ve
			XE1vf
			XE1vh
			XE1vi
			XE1vj
			XE1vk
			XE1vl
			XE1vN
			XE1vo
			XE1vO
			XE1vp
			XE1vP
			XE1vq
			XE1vQ
			XE1vr
			XE1vR
			XE1vU
			XE1vV
			XE1vW
			XE1vX
			XE1vY
			XE1vZ
			XE1wa
			XE1wb
			XE1we
			XE1wf
			XE1wF
			XE1wg
			XE1wG
			XE1wH
			XE1wI
			XE1wn
			XE1wN
			XE1wO
			XE1wP
			XE1wS
			XE1wT
			XE1wU
			XE1wV
			XE1wX
			XE1wY
			XE20N
			XE2aA
			XE2Px
			XE2rk
			XE2rm
			XE2t9
			XE2uV
			XE2vi
			XE2vj
			XE2vN
			XE2vO
			XE2vP
			XE2vQ
			XE2vR
			XE2vS
			XE2xA
			XE2xD
			XM00E
			XM0B6
			XM0rN
			XM1LR
			XM1LS
			XM1M3
			XM1M4
			XM1ML
			XM1MN
			XM1MO
			XM1P4
			XM1Ps
			XM1Qz
			XM1XW
			XM1XX
			XSHw4
			XSHw5
			XSHw6
			XSHw7
			XSHw8
			XSN4O
			XSNL7
			ZV10.
			ZV10.00
			ZV100
			ZV10000
			ZV10011
			ZV10012
			ZV10013
			ZV10014
			ZV10015
			ZV10016
			ZV10017
			ZV10018
			ZV10019
			ZV101
			ZV10100
			ZV10111
			ZV10112
			ZV10113
			ZV102
			ZV10200
			ZV10211
			ZV10212
			ZV10213
			ZV10214
			ZV103
			ZV10300
			ZV104
			ZV10400
			ZV10411
			ZV10412
			ZV10413
			ZV10414
			ZV10415
			ZV10416
			ZV10417
			ZV105
			ZV10500
			ZV10511
			ZV10512
			ZV10513
			ZV106
			ZV10600
			ZV10611
			ZV10612
			ZV10613
			ZV107
			ZV10700
			ZV10711
			ZV10712
			ZV10713
			ZV10714
			ZV10y
			ZV10y00
			ZV10y11
			ZV10y12
			ZV10y13
			ZV10y14
			ZV10y15
			ZV10y16
			ZV10z
			ZV10z00
			ZV676
			ZV67600
			ZV677
			ZV67700
			ZV67811
			ZV67A
			ZV67A00
			ZV67B
			ZV67B00

### Sheet: UKB Renal Tract
ICD10	ICD9	Read Codes
C64	1880	B49..
C65	1881	B49..00
C66	1882	B490.
C67	1883	B490.00
	1884	B491.
	1885	B491.00
	1886	B492.
	1887	B492.00
	1888	B493.
	1889	B493.00
	1890	B494.
	1891	B494.00
	1892	B495.
		B495.00
		B496.
		B496.00
		B497.
		B497.00
		B498.
		B498.00
		B49y.
		B49y.00
		B49y0
		B49y000
		B49z.
		B49z.00
		B4A..
		B4A..11
		B4A0.
		B4A0.00
		B4A00
		B4A0000
		B4A1.
		B4A1.00
		B4A10
		B4A1000
		B4A11
		B4A1100
		B4A1z
		B4A1z00
		B4A2.
		B4A2.00
		BB5a0
		BB5a000
		BB5a011
		BB5a012
		X78iu
		XaFrL
		XE2vQ
		ZV105
		ZV10511
		ZV10512
		ZV10513

### Sheet: UKB Accidental Injury
ICD10	Read Codes
V01	SN473
V02	T0...
V03	T00..
V04	T0002
V05	T0010
V06	T0150
V07	T0152
V08	T02..
V09	T04..
V20	T0512
V21	T1...
V22	T10..
V23	T11..
V24	T1203
V25	T1204
V26	T1212
V27	T1214
V28	T1215
V29	T122.
V30	T130.
V31	T1305
V32	T1313
V33	T1322
V34	T1335
V35	T140.
V36	T1400
V37	T1402
V38	T1524
V39	T170.
V40	T171.
V41	T1710
V42	T1711
V43	T180.
V44	T1822
V45	T1834
V46	T2...
V47	T20..
V48	T2000
V49	T2001
V50	T2003
V51	T2020
V52	T2022
V53	T2024
V54	T204.
V55	T2040
V56	T210.
V57	T2132
V58	T216.
V59	T2202
V60	T2213
V61	T2242
V62	T2402
V63	T2404
V64	T3002
V65	T304.
V66	T3042
V67	T3100
V68	T313.
V69	T315.
V70	T4...
V71	T40..
V72	T4000
V73	T4001
V74	T4065
V75	T4201
V76	T4205
V77	T4210
V78	T4224
V79	T43..
V80	T4300
V81	T4301
V82	T470.
V83	T4741
V84	T4751
V85	T5000
V86	T5001
V87	T5002
V88	T5006
V89	T5017
V90	T5018
V91	T520.
V92	T521.
V93	T522.
V94	T523.
V95	T53..
V96	T60..
V97	T80..
V98	T800.
V99	T81..
W20	T843.
W21	T8510
W22	T853.
W23	T900.
W24	T91..
W25	T930.
W26	TD...
W27	TD00.
W28	TD002
W29	TD065
W30	TD100
W31	TD101
W32	TD102
W33	TD108
W34	TD2..
W35	TD24.
W36	TD27.
W37	TD3..
W38	TD30.
W39	TD4..
W40	TD5..
W41	TD50.
W42	TD572
W43	TD7..
W44	TDy0.
W45	TE...
W46	TE0..
W47	TE01.
W48	TE012
W49	TE1..
W50	TE11.
W51	TE20.
W52	TE4..
W53	TE41.
W54	TE430
W55	TE560
W56	TE60.
W57	TE61.
W58	TE62.
W59	TE630
W60	TE631
W61	TE64.
W62	TE6y5
W63	TE7..
W64	TE8..
W65	TE83.
W66	TE9..
W67	TE97.
W68	TF0..
W69	TF024
W70	TF0y0
W71	TF0y1
W72	TF100
W73	TF102
W74	TF200
W75	TF3..
W76	TF30.
W77	TF32.
W78	TF3y0
W79	TF4..
W80	TG0..
W81	TG100
W82	TG105
W83	TG110
W84	TG140
W85	TG150
W86	TG2..
W87	TG20.
W88	TG22.
W89	TG300
W90	TG31.
W91	TG322
W92	TG4..
W93	TG40.
W94	TG410
W95	TG4y1
W96	TG4y4
W97	TG4y6
W98	TG5..
W99	TG50.
X00	TG510
X01	TG6..
X02	TG60.
X03	TG61.
X04	TG7..
X05	TG70.
X06	TG802
X07	TG803
X08	TG804
X09	TG80A
X10	TG8y0
X11	TG8y1
X12	TG9..
X13	TG910
X14	TG9y2
X15	TG9y4
X16	TGA..
X17	TGA0.
X18	TGA2.
X19	TGA24
X20	TGA30
X21	TGB..
X22	TGy0.
X23	TGy1.
X24	TGy2.
X25	U00..
X26	U0000
X27	U0001
X28	U000z
X29	U001.
X30	U0010
X31	U0011
X32	U001z
X33	U002.
X34	U0020
X35	U0021
X36	U002z
X37	U003.
X38	U0030
X39	U0031
X40	U003z
X41	U0040
X42	U0041
X43	U004z
X44	U0050
X45	U0051
X46	U005z
X47	U00z0
X48	U00z1
X49	U00z2
X50	U00z3
X51	U02..
X52	U020.
X53	U0200
X54	U0201
X55	U0202
X56	U0203
X57	U0204
X58	U0205
X59	U020z
	U0210
	U0211
	U0212
	U0213
	U0214
	U0215
	U021z
	U022.
	U0220
	U0221
	U0222
	U0223
	U0224
	U0225
	U022z
	U023.
	U0230
	U0231
	U0232
	U0233
	U0234
	U0235
	U023z
	U024.
	U0240
	U0241
	U0242
	U0243
	U0244
	U0245
	U024z
	U025.
	U0250
	U0251
	U0252
	U0253
	U0254
	U0255
	U025z
	U026.
	U0260
	U0261
	U0262
	U0263
	U0264
	U0265
	U026z
	U027.
	U0270
	U0271
	U0272
	U0273
	U0274
	U0275
	U027z
	U0280
	U0281
	U0282
	U0283
	U0284
	U0285
	U028z
	U02z.
	U02z0
	U02z1
	U02z2
	U02z3
	U02z4
	U02z5
	U02z6
	U02z8
	U03..
	U030.
	U0300
	U0301
	U0302
	U0303
	U0304
	U0305
	U0306
	U0307
	U030z
	U031.
	U0310
	U0311
	U0312
	U0313
	U0314
	U0315
	U0316
	U0317
	U031z
	U032.
	U0320
	U0321
	U0322
	U0323
	U0324
	U0325
	U0326
	U0327
	U032z
	U033.
	U0330
	U0331
	U0332
	U0333
	U0334
	U0335
	U0336
	U0337
	U033z
	U034.
	U0340
	U0341
	U0342
	U0343
	U0344
	U0345
	U0346
	U0347
	U034z
	U035.
	U0350
	U0351
	U0352
	U0353
	U0354
	U0355
	U0356
	U0357
	U035z
	U036.
	U0360
	U0361
	U0362
	U0363
	U0364
	U0365
	U0366
	U0367
	U036z
	U037.
	U0370
	U0371
	U0372
	U0373
	U0374
	U0375
	U0376
	U0377
	U037z
	U038.
	U0380
	U0381
	U0382
	U0383
	U0384
	U0385
	U0386
	U0387
	U038z
	U03z.
	U03z0
	U03z1
	U03z2
	U03z3
	U03z4
	U03z5
	U03z6
	U03z8
	U04..
	U040.
	U0400
	U0401
	U0402
	U0403
	U0404
	U0405
	U0406
	U0407
	U040z
	U041.
	U0410
	U0411
	U0412
	U0413
	U0414
	U0415
	U0416
	U0417
	U042.
	U0420
	U0421
	U0422
	U0423
	U0424
	U0425
	U0426
	U0427
	U042z
	U043.
	U0430
	U0431
	U0432
	U0433
	U0434
	U0435
	U0436
	U0437
	U043z
	U044.
	U0440
	U0441
	U0442
	U0443
	U0444
	U0445
	U0446
	U0447
	U044z
	U045.
	U0450
	U0451
	U0452
	U0453
	U0454
	U0455
	U0456
	U0457
	U045z
	U046.
	U0460
	U0461
	U0462
	U0463
	U0464
	U0465
	U0466
	U0467
	U046z
	U047.
	U0470
	U0471
	U0472
	U0473
	U0474
	U0475
	U0476
	U0477
	U047z
	U048.
	U0480
	U0481
	U0482
	U0483
	U0484
	U0485
	U0486
	U0487
	U048z
	U04z.
	U04z0
	U04z1
	U04z2
	U04z3
	U04z4
	U04z5
	U04z6
	U04z8
	U05..
	U050.
	U0500
	U0501
	U0502
	U0503
	U0504
	U0505
	U0506
	U0507
	U050z
	U051.
	U0510
	U0511
	U0512
	U0513
	U0514
	U0515
	U0516
	U0517
	U051z
	U052.
	U0520
	U0521
	U0522
	U0523
	U0524
	U0525
	U0526
	U0527
	U052z
	U053.
	U0530
	U0531
	U0532
	U0533
	U0534
	U0535
	U0536
	U0537
	U053z
	U054.
	U0540
	U0541
	U0542
	U0543
	U0544
	U0545
	U0546
	U0547
	U054z
	U055.
	U0550
	U0551
	U0552
	U0553
	U0554
	U0555
	U0556
	U0557
	U055z
	U056.
	U0560
	U0561
	U0562
	U0563
	U0564
	U0565
	U0566
	U0567
	U056z
	U057.
	U0570
	U0571
	U0572
	U0573
	U0574
	U0575
	U0576
	U0577
	U057z
	U058.
	U0580
	U0581
	U0582
	U0583
	U0584
	U0585
	U0586
	U0587
	U058z
	U05z.
	U05z0
	U05z1
	U05z2
	U05z3
	U05z4
	U05z5
	U05z6
	U05z8
	U06..
	U060.
	U0600
	U0601
	U0602
	U0603
	U0604
	U0605
	U0606
	U0607
	U060z
	U061.
	U0610
	U0611
	U0612
	U0613
	U0614
	U0615
	U0616
	U0617
	U061z
	U062.
	U0620
	U0621
	U0622
	U0623
	U0624
	U0625
	U0626
	U0627
	U062z
	U063.
	U0630
	U0631
	U0632
	U0633
	U0634
	U0635
	U0636
	U0637
	U063z
	U064.
	U0640
	U0641
	U0642
	U0643
	U0644
	U0645
	U0646
	U0647
	U064z
	U065.
	U0650
	U0651
	U0652
	U0653
	U0654
	U0655
	U0656
	U0657
	U065z
	U066.
	U0660
	U0661
	U0662
	U0663
	U0664
	U0665
	U0666
	U0667
	U066z
	U067.
	U0670
	U0671
	U0672
	U0673
	U0674
	U0675
	U0676
	U0677
	U067z
	U068.
	U0680
	U0681
	U0682
	U0683
	U0684
	U0685
	U0686
	U0687
	U068z
	U06z.
	U06z0
	U06z1
	U06z2
	U06z3
	U06z4
	U06z5
	U06z6
	U06z8
	U07..
	U070.
	U0700
	U0701
	U0702
	U0703
	U0704
	U0705
	U0706
	U0707
	U070z
	U071.
	U0710
	U0711
	U0712
	U0713
	U0714
	U0715
	U0716
	U0717
	U071z
	U072.
	U0720
	U0721
	U0722
	U0723
	U0724
	U0725
	U0726
	U0727
	U072z
	U073.
	U0730
	U0731
	U0732
	U0733
	U0734
	U0735
	U0736
	U0737
	U073z
	U074.
	U0740
	U0741
	U0742
	U0743
	U0744
	U0745
	U0746
	U0747
	U074z
	U075.
	U0750
	U0751
	U0752
	U0753
	U0754
	U0755
	U0756
	U0757
	U075z
	U076.
	U0760
	U0761
	U0762
	U0763
	U0764
	U0765
	U0766
	U0767
	U076z
	U077.
	U0770
	U0771
	U0772
	U0773
	U0774
	U0775
	U0776
	U0777
	U077z
	U078.
	U0780
	U0781
	U0782
	U0783
	U0784
	U0785
	U0786
	U0787
	U078z
	U07z.
	U07z0
	U07z1
	U07z2
	U07z3
	U07z4
	U07z5
	U07z6
	U07z8
	U0800
	U0801
	U0802
	U0803
	U0804
	U0805
	U0806
	U0807
	U0808
	U080z
	U0810
	U0811
	U0812
	U0813
	U0814
	U0815
	U0816
	U0817
	U0818
	U081z
	U082.
	U0820
	U0821
	U0822
	U0823
	U0824
	U0825
	U0826
	U0827
	U0828
	U082z
	U0830
	U0831
	U0832
	U0833
	U0834
	U0835
	U0836
	U0837
	U083z
	U084.
	U0840
	U0841
	U0842
	U0843
	U0844
	U0845
	U0846
	U0847
	U084z
	U085.
	U0850
	U0851
	U0852
	U0853
	U0854
	U0855
	U0856
	U0857
	U085z
	U0860
	U0861
	U0862
	U0863
	U0864
	U0865
	U0866
	U0867
	U086z
	U0870
	U0871
	U0872
	U0873
	U0874
	U0875
	U0876
	U0877
	U0878
	U087z
	U0880
	U0881
	U0882
	U0883
	U0884
	U0885
	U0886
	U0887
	U0888
	U088z
	U08z.
	U08z0
	U08z1
	U08z2
	U08z3
	U08zz
	U0900
	U0901
	U0902
	U0903
	U0904
	U0905
	U0906
	U0907
	U0908
	U090z
	U0910
	U0911
	U0912
	U0913
	U0914
	U0915
	U0916
	U0917
	U0918
	U091z
	U0920
	U0921
	U0922
	U0923
	U0924
	U0925
	U0926
	U0927
	U0928
	U092z
	U0930
	U0931
	U0932
	U0933
	U0934
	U0935
	U0936
	U0937
	U0938
	U093z
	U09z0
	U09z1
	U09z2
	U09z3
	U09z4
	U09z5
	U09z6
	U09z7
	U09z8
	U09zz
	U0A00
	U0A01
	U0A02
	U0A03
	U0A04
	U0A0y
	U0A0z
	U0A10
	U0A11
	U0A12
	U0A1y
	U0A1z
	U0Ay.
	U0Ay0
	U0Ay1
	U0Ay2
	U0Ay3
	U0Ayy
	U11..
	U1100
	U1101
	U1102
	U1103
	U1104
	U1105
	U1106
	U1107
	U110y
	U110z
	U1110
	U1111
	U1112
	U1113
	U1114
	U1115
	U1116
	U1117
	U111y
	U111z
	U1120
	U1121
	U1122
	U1123
	U1124
	U1125
	U1126
	U1127
	U112y
	U112z
	U1130
	U1131
	U1132
	U1133
	U1134
	U1135
	U1136
	U1137
	U113y
	U113z
	U1140
	U1141
	U1142
	U1143
	U1144
	U1145
	U1146
	U1147
	U114y
	U114z
	U1150
	U1151
	U1152
	U1153
	U1154
	U1155
	U1156
	U1157
	U115y
	U115z
	U1160
	U1161
	U1162
	U1163
	U1164
	U1165
	U1166
	U1167
	U116y
	U116z
	U1170
	U1171
	U1172
	U1173
	U1174
	U1175
	U1176
	U1177
	U1178
	U117z
	U1180
	U1181
	U1182
	U1183
	U1184
	U1185
	U1186
	U1187
	U118y
	U118z
	U1190
	U1191
	U1192
	U1193
	U1194
	U1195
	U1196
	U1197
	U119y
	U119z
	U11A0
	U11A1
	U11A2
	U11A3
	U11A4
	U11A5
	U11A6
	U11A7
	U11Ay
	U11Az
	U11B0
	U11B1
	U11B2
	U11B3
	U11B4
	U11B5
	U11B6
	U11B7
	U11By
	U11Bz
	U11C0
	U11C1
	U11C2
	U11C3
	U11C4
	U11C5
	U11C6
	U11C7
	U11Cy
	U11Cz
	U11D0
	U11D1
	U11D2
	U11D3
	U11D4
	U11D5
	U11D6
	U11D7
	U11Dy
	U11Dz
	U11E0
	U11E1
	U11E2
	U11E3
	U11E4
	U11E5
	U11E6
	U11E7
	U11E8
	U11E9
	U11F0
	U11F1
	U11F2
	U11F3
	U11F4
	U11F5
	U11F6
	U11F7
	U11Fy
	U11Fz
	U11G0
	U11G1
	U11G2
	U11G3
	U11G4
	U11G5
	U11G6
	U11G7
	U11Gy
	U11Gz
	U11H.
	U11H0
	U11H1
	U11H2
	U11H3
	U11H4
	U11H5
	U11H6
	U11H7
	U11Hy
	U11Hz
	U11J0
	U11J1
	U11J2
	U11J3
	U11J4
	U11J5
	U11J6
	U11J7
	U11Jy
	U11Jz
	U11K0
	U11K1
	U11K2
	U11K3
	U11K4
	U11K5
	U11K6
	U11K7
	U11Ky
	U11Kz
	U11L0
	U11L1
	U11L2
	U11L3
	U11L4
	U11L5
	U11L6
	U11L7
	U11Ly
	U11Lz
	U11M.
	U11M0
	U11M1
	U11M2
	U11M3
	U11M4
	U11M5
	U11M6
	U11M7
	U11My
	U11Mz
	U11N0
	U11N1
	U11N2
	U11N3
	U11N4
	U11N5
	U11N6
	U11N7
	U11Ny
	U11Nz
	U11P0
	U11P1
	U11P2
	U11P3
	U11P4
	U11P5
	U11P6
	U11P7
	U11Py
	U11Pz
	U11Q0
	U11Q1
	U11Q2
	U11Q3
	U11Q4
	U11Q5
	U11Q6
	U11Q7
	U11Qy
	U11Qz
	U11R0
	U11R1
	U11R2
	U11R3
	U11R4
	U11R5
	U11R6
	U11R7
	U11Ry
	U11Rz
	U11S0
	U11S1
	U11S2
	U11S3
	U11S4
	U11S5
	U11S6
	U11S7
	U11Sy
	U11Sz
	U11y0
	U11y1
	U11y2
	U11y3
	U11y4
	U11y5
	U11y6
	U11y7
	U11yy
	U11yz
	U1200
	U1201
	U1202
	U1203
	U1204
	U1205
	U1206
	U1207
	U120y
	U120z
	U1210
	U1211
	U1212
	U1213
	U1214
	U1215
	U1216
	U1217
	U121y
	U121z
	U1220
	U1221
	U1222
	U1223
	U1224
	U1225
	U1226
	U1227
	U122y
	U122z
	U1230
	U1231
	U1232
	U1233
	U1234
	U1235
	U1236
	U1237
	U123y
	U123z
	U1240
	U1241
	U1242
	U1243
	U1244
	U1245
	U1246
	U1247
	U124y
	U124z
	U1250
	U1251
	U1252
	U1253
	U1254
	U1255
	U1256
	U1257
	U125y
	U125z
	U1260
	U1261
	U1262
	U1263
	U1264
	U1265
	U1266
	U1267
	U126y
	U126z
	U1270
	U1271
	U1272
	U1273
	U1274
	U1275
	U1276
	U1277
	U127y
	U127z
	U128.
	U1280
	U1281
	U1282
	U1283
	U1284
	U1285
	U1286
	U1287
	U128y
	U128z
	U1290
	U1291
	U1292
	U1293
	U1294
	U1295
	U1296
	U1297
	U129y
	U129z
	U12A0
	U12A1
	U12A2
	U12A3
	U12A4
	U12A5
	U12A6
	U12A7
	U12Ay
	U12Az
	U12y0
	U12y1
	U12y2
	U12y3
	U12y4
	U12y5
	U12y6
	U12y7
	U12yy
	U12yz
	U130.
	U1300
	U1301
	U1302
	U1303
	U1304
	U1305
	U1306
	U1307
	U130y
	U130z
	U131.
	U1310
	U1311
	U1312
	U1313
	U1314
	U1315
	U1316
	U1317
	U131y
	U131z
	U1320
	U1321
	U1322
	U1323
	U1324
	U1325
	U1326
	U1327
	U132y
	U132z
	U133.
	U1330
	U1331
	U1332
	U1333
	U1334
	U1335
	U1336
	U1337
	U133y
	U133z
	U1340
	U1341
	U1342
	U1343
	U1344
	U1345
	U1346
	U1347
	U134y
	U134z
	U135.
	U1350
	U1351
	U1352
	U1353
	U1354
	U1355
	U1356
	U1357
	U135y
	U135z
	U13y0
	U13y1
	U13y2
	U13y3
	U13y4
	U13y5
	U13y6
	U13y7
	U13yy
	U13yz
	U13z0
	U13z1
	U13z2
	U13z3
	U13z4
	U13z5
	U13z6
	U13z7
	U13zy
	U13zz
	U1400
	U1401
	U1402
	U1403
	U1404
	U1405
	U1406
	U1407
	U140y
	U140z
	U1410
	U1412
	U1413
	U1414
	U1415
	U1416
	U1417
	U1418
	U141y
	U141z
	U1420
	U1421
	U1422
	U1423
	U1424
	U1425
	U1426
	U1427
	U142y
	U142z
	U1430
	U1431
	U1432
	U1433
	U1434
	U1435
	U1436
	U1437
	U143y
	U143z
	U1440
	U1441
	U1442
	U1443
	U1444
	U1445
	U1446
	U1447
	U144y
	U144z
	U1450
	U1451
	U1452
	U1453
	U1454
	U1455
	U1456
	U1457
	U145y
	U145z
	U1460
	U1461
	U1462
	U1463
	U1464
	U1465
	U1466
	U1467
	U1468
	U146z
	U14y.
	U14y0
	U14y1
	U14y2
	U14y3
	U14y4
	U14y5
	U14y6
	U14y7
	U14yy
	U14yz
	U14z0
	U14z1
	U14z2
	U14z3
	U14z4
	U14z5
	U14z6
	U14z7
	U14zy
	U14zz
	U150.
	U1500
	U1501
	U1502
	U1503
	U1504
	U1505
	U1506
	U1507
	U150y
	U150z
	U1510
	U1511
	U1512
	U1513
	U1514
	U1515
	U1516
	U1517
	U151y
	U151z
	U1520
	U1521
	U1522
	U1523
	U1524
	U1525
	U1526
	U1527
	U152y
	U152z
	U1530
	U1531
	U1532
	U1533
	U1534
	U1535
	U1536
	U1537
	U153y
	U153z
	U1540
	U1541
	U1542
	U1543
	U1544
	U1545
	U1546
	U1547
	U154y
	U154z
	U1550
	U1551
	U1552
	U1553
	U1554
	U1555
	U1556
	U1557
	U155y
	U155z
	U1560
	U1561
	U1562
	U1563
	U1564
	U1565
	U1566
	U1567
	U156y
	U156z
	U1570
	U1571
	U1572
	U1573
	U1574
	U1575
	U1576
	U1577
	U157y
	U157z
	U1580
	U1581
	U1582
	U1583
	U1584
	U1585
	U1586
	U1587
	U158y
	U158z
	U1590
	U1591
	U1592
	U1593
	U1594
	U1595
	U1596
	U1597
	U159y
	U159z
	U15y.
	U15y0
	U15y1
	U15y2
	U15y3
	U15y4
	U15y5
	U15y6
	U15y7
	U15yy
	U15yz
	U160.
	U1600
	U1601
	U1602
	U1603
	U1604
	U1605
	U1606
	U1607
	U160y
	U160z
	U1610
	U1611
	U1612
	U1613
	U1614
	U1615
	U1616
	U1617
	U161y
	U161z
	U1620
	U1621
	U1622
	U1623
	U1624
	U1625
	U1626
	U1627
	U162y
	U162z
	U1630
	U1631
	U1632
	U1633
	U1635
	U1636
	U1637
	U1638
	U163y
	U163z
	U1640
	U1641
	U1642
	U1643
	U1644
	U1645
	U1646
	U1647
	U164y
	U164z
	U165.
	U1650
	U1651
	U1652
	U1653
	U1654
	U1655
	U1656
	U1657
	U165y
	U165z
	U1660
	U1661
	U1662
	U1663
	U1664
	U1665
	U1666
	U1667
	U166y
	U166z
	U16y0
	U16y1
	U16y2
	U16y3
	U16y4
	U16y5
	U16y6
	U16y7
	U16yy
	U16yz
	U16z0
	U16z1
	U16z2
	U16z3
	U16z4
	U16z5
	U16z6
	U16z7
	U16zy
	U16zz
	U1700
	U1701
	U1702
	U1703
	U1704
	U1705
	U1706
	U1707
	U170y
	U170z
	U171.
	U1710
	U1711
	U1712
	U1713
	U1714
	U1715
	U1716
	U1717
	U171y
	U171z
	U1720
	U1721
	U1722
	U1723
	U1724
	U1725
	U1726
	U1727
	U172y
	U172z
	U1730
	U1731
	U1732
	U1733
	U1734
	U1735
	U1736
	U1737
	U173y
	U173z
	U174.
	U1740
	U1741
	U1742
	U1743
	U1744
	U1745
	U1746
	U1747
	U174y
	U174z
	U175.
	U1750
	U1751
	U1752
	U1753
	U1754
	U1755
	U1756
	U1757
	U175y
	U175z
	U1760
	U1761
	U1762
	U1763
	U1764
	U1765
	U1766
	U1767
	U176y
	U176z
	U1770
	U1771
	U1772
	U1773
	U1774
	U1775
	U1776
	U1777
	U177y
	U177z
	U1780
	U1781
	U1782
	U1783
	U1784
	U1785
	U1786
	U1787
	U178y
	U178z
	U17y0
	U17y1
	U17y2
	U17y3
	U17y4
	U17y5
	U17y6
	U17y7
	U17yy
	U17yz
	U180.
	U1800
	U1801
	U1802
	U1803
	U1804
	U1805
	U1806
	U1807
	U180y
	U180z
	U181.
	U1810
	U1811
	U1812
	U1813
	U1814
	U1815
	U1816
	U1817
	U181y
	U181z
	U182.
	U1820
	U1821
	U1822
	U1823
	U1824
	U1825
	U1826
	U1827
	U182y
	U182z
	U183.
	U1830
	U1831
	U1832
	U1833
	U1834
	U1835
	U1836
	U1837
	U183y
	U183z
	U184.
	U1840
	U1841
	U1842
	U1843
	U1844
	U1845
	U1846
	U1847
	U184y
	U184z
	U185.
	U1850
	U1851
	U1852
	U1853
	U1854
	U1855
	U1856
	U1857
	U185y
	U185z
	U1860
	U1861
	U1862
	U1863
	U1864
	U1865
	U1866
	U1867
	U186y
	U186z
	U187.
	U1870
	U1871
	U1872
	U1873
	U1874
	U1875
	U1876
	U1877
	U187y
	U187z
	U18y.
	U18y0
	U18y1
	U18y2
	U18y3
	U18y4
	U18y5
	U18y6
	U18y7
	U18yy
	U18yz
	U18z.
	U18z0
	U18z1
	U18z2
	U18z3
	U18z4
	U18z5
	U18z6
	U18z7
	U18zy
	U18zz
	U1900
	U1901
	U1902
	U1903
	U1904
	U1905
	U1906
	U1907
	U190y
	U190z
	U1910
	U1911
	U1912
	U1913
	U1914
	U1915
	U1916
	U1917
	U191y
	U191z
	U1920
	U1921
	U1922
	U1923
	U1924
	U1925
	U1926
	U1927
	U192y
	U192z
	U1930
	U1931
	U1932
	U1933
	U1934
	U1935
	U1936
	U1937
	U193y
	U193z
	U194.
	U1940
	U1941
	U1942
	U1943
	U1944
	U1945
	U1946
	U1947
	U194y
	U194z
	U1950
	U1951
	U1952
	U1953
	U1954
	U1955
	U1956
	U1957
	U195y
	U195z
	U1960
	U1961
	U1962
	U1963
	U1964
	U1965
	U1966
	U1967
	U196y
	U196z
	U1970
	U1971
	U1972
	U1973
	U1974
	U1975
	U1976
	U1977
	U197y
	U197z
	U1980
	U1981
	U1982
	U1983
	U1984
	U1985
	U1986
	U1987
	U198y
	U198z
	U19y0
	U19y1
	U19y2
	U19y3
	U19y4
	U19y5
	U19y6
	U19y7
	U19yy
	U19yz
	U1A00
	U1A01
	U1A02
	U1A03
	U1A04
	U1A05
	U1A06
	U1A07
	U1A0y
	U1A0z
	U1A10
	U1A11
	U1A12
	U1A13
	U1A14
	U1A15
	U1A16
	U1A17
	U1A1y
	U1A1z
	U1A50
	U1A51
	U1A52
	U1A53
	U1A54
	U1A55
	U1A56
	U1A57
	U1A5y
	U1A5z
	U1A70
	U1A71
	U1A72
	U1A73
	U1A74
	U1A75
	U1A76
	U1A77
	U1A7y
	U1A7z
	U1A80
	U1A81
	U1A82
	U1A83
	U1A84
	U1A85
	U1A86
	U1A87
	U1A8y
	U1A8z
	U1A90
	U1A91
	U1A92
	U1A93
	U1A94
	U1A95
	U1A96
	U1A97
	U1A9y
	U1A9z
	U1AA0
	U1AA1
	U1AA2
	U1AA3
	U1AA4
	U1AA5
	U1AA6
	U1AA7
	U1AAy
	U1AAz
	U1AB0
	U1AB1
	U1AB2
	U1AB3
	U1AB4
	U1AB5
	U1AB6
	U1AB7
	U1ABy
	U1ABz
	U1AC0
	U1AC1
	U1AC2
	U1AC3
	U1AC4
	U1AC5
	U1AC6
	U1AC7
	U1ACy
	U1ACz
	U1Ay0
	U1Ay1
	U1Ay2
	U1Ay3
	U1Ay4
	U1Ay5
	U1Ay6
	U1Ay7
	U1Ayy
	U1Ayz
	U1B00
	U1B01
	U1B02
	U1B03
	U1B04
	U1B05
	U1B06
	U1B07
	U1B0y
	U1B0z
	U1B1.
	U1B10
	U1B11
	U1B12
	U1B13
	U1B14
	U1B15
	U1B16
	U1B17
	U1B1y
	U1B1z
	U1B20
	U1B21
	U1B22
	U1B23
	U1B24
	U1B25
	U1B26
	U1B27
	U1B2y
	U1B2z
	U1B30
	U1B31
	U1B32
	U1B33
	U1B34
	U1B35
	U1B36
	U1B37
	U1B3y
	U1B3z
	U1B4.
	U1B40
	U1B41
	U1B42
	U1B43
	U1B44
	U1B45
	U1B46
	U1B47
	U1B4y
	U1B4z
	U1Bz0
	U1Bz1
	U1Bz2
	U1Bz3
	U1Bz4
	U1Bz5
	U1Bz6
	U1Bz7
	U1Bz8
	U1Bz9
	U1Cy0
	U1Cy1
	U1Cy2
	U1Cy3
	U1Cy4
	U1Cy5
	U1Cy6
	U1Cy7
	U1Cyy
	U1Cyz
	U1Cz.
	U1Cz0
	U1Cz1
	U1Cz2
	U1Cz3
	U1Cz4
	U1Cz5
	U1Cz6
	U1Cz7
	U1Czy
	U1Czz
	XaYwa

### Sheet: UKB CVD
ICD10	ICD9	OPCS4	Read Codes	UKB FID 20002	UKB FID 20004	UKB FID 6150
I20	410	K40	14A3.	1075	1070	1
I21	4100	K41	14A3.00	1583	1095
I22	4101	K42	14A4.		1523
I23	4102	K43	14A4.00
I24	4103	K44	14A5.
I25	4104	K45	14A5.00
I46.0	4105	K46	14AH.
I46.1	4106	K471	14AH.00
I46.9	4107	K49	14AJ.
I47.0	4108	K50	14AJ.00
I47.2	4109	K75	32131
I49.0	411	L354	3213100
I63.0	4110		3213111
I63.1	4111		322..
I63.2	412		322..00
I63.3	413		322Z.
I63.4	4130		322Z.00
I63.5	4131		323..
I63.8	4141		323..00
I63.9	41412		323Z.
I69.3	4148		323Z.00
	4149		32E4.
	4271		32E4.00
	4274		32F2.
	4275		32F2.00
	4330		32F3.
	4333		32F3.00
	4339		32F4.
	4340		32F4.00
	4341		33B95
	4349		33B9500
	438		5C11.
			5C11.00
			662K.
			662K.00
			662K0
			662K000
			662K1
			662K100
			662K2
			662K200
			662K3
			662K300
			662Kz
			662Kz00
			6A2..
			6A2..00
			6A4..
			6A4..00
			792..
			792..11
			7920.
			7920.11
			79200
			7920000
			79201
			7920100
			79202
			7920200
			79203
			7920300
			7920y
			7920y00
			7920z
			7920z00
			7921.
			7921.11
			79210
			7921000
			79211
			7921100
			79212
			7921200
			79213
			7921300
			7921y
			7921y00
			7921z
			7921z00
			7922.
			7922.11
			79220
			7922000
			79221
			7922100
			79222
			7922200
			79223
			7922300
			7922y
			7922y00
			7922z
			7922z00
			7923.
			7923.11
			79230
			7923000
			79231
			7923100
			79232
			7923200
			79233
			7923300
			7923z
			7923z00
			7925.
			7925.11
			79250
			7925000
			79251
			7925100
			79253
			7925300
			7925311
			7925312
			79254
			7925400
			7925y
			7925y00
			7925z
			7925z00
			79260
			7926000
			79262
			7926200
			79263
			7926300
			7926z
			7926z00
			79275
			7927500
			7928.
			7928.11
			79280
			7928000
			79281
			7928100
			79282
			7928200
			79283
			7928300
			7928y
			7928y00
			7928z
			7928z00
			79290
			7929000
			79293
			7929300
			79294
			7929400
			79295
			7929500
			79296
			7929600
			792B0
			792B000
			792C.
			792C.00
			792C0
			792C000
			792Cy
			792Cy00
			792Cz
			792Cz00
			792D.
			792D.00
			792Dy
			792Dy00
			792Dz
			792Dz00
			793G.
			793G.00
			793G0
			793G000
			793G1
			793G100
			793G2
			793G200
			793G3
			793G300
			793Gy
			793Gy00
			793Gz
			793Gz00
			7A540
			7A54000
			7A545
			7A54500
			7A548
			7A54800
			7A564
			7A56400
			7A6G1
			7A6G100
			7A6H3
			7A6H300
			7A6H4
			7A6H400
			889A.
			889A.00
			8B27.
			8B27.00
			8B3k.
			8B3k.00
			8H2V.
			8H2V.00
			G3...
			G3...00
			G3...11
			G3...12
			G3...13
			G30..
			G30..00
			G30..11
			G30..12
			G30..13
			G30..14
			G30..15
			G30..16
			G30..17
			G300.
			G300.00
			G301.
			G301.00
			G3010
			G301000
			G3011
			G301100
			G301z
			G301z00
			G302.
			G302.00
			G303.
			G303.00
			G304.
			G304.00
			G305.
			G305.00
			G306.
			G306.00
			G307.
			G307.00
			G3070
			G307000
			G3071
			G307100
			G308.
			G308.00
			G309.
			G309.00
			G30A.
			G30A.00
			G30B.
			G30B.00
			G30X.
			G30X.00
			G30X0
			G30X000
			G30y.
			G30y.00
			G30y0
			G30y000
			G30y1
			G30y100
			G30y2
			G30y200
			G30yz
			G30yz00
			G30z.
			G30z.00
			G31..
			G31..00
			G310.
			G310.00
			G310.11
			G311.
			G311.00
			G311.11
			G311.12
			G311.13
			G311.14
			G3110
			G311000
			G311011
			G3111
			G311100
			G3112
			G311200
			G3113
			G311300
			G3114
			G311400
			G3115
			G311500
			G311z
			G311z00
			G312.
			G312.00
			G31y.
			G31y.00
			G31y0
			G31y000
			G31y1
			G31y100
			G31y2
			G31y200
			G31y3
			G31y300
			G31yz
			G31yz00
			G32..
			G32..00
			G32..11
			G32..12
			G33..
			G33..00
			G330.
			G330.00
			G3300
			G330000
			G330z
			G330z00
			G33z.
			G33z.00
			G33z0
			G33z000
			G33z1
			G33z100
			G33z2
			G33z200
			G33z3
			G33z300
			G33z4
			G33z400
			G33z5
			G33z500
			G33z6
			G33z600
			G33z7
			G33z700
			G33zz
			G33zz00
			G34..
			G34..00
			G340.
			G340.00
			G340.12
			G343.
			G343.00
			G344.
			G344.00
			G34y.
			G34y.00
			G34y0
			G34y000
			G34y1
			G34y100
			G34yz
			G34yz00
			G34z.
			G34z.00
			G34z0
			G34z000
			G35..
			G35..00
			G350.
			G350.00
			G351.
			G351.00
			G353.
			G353.00
			G35X.
			G35X.00
			G36..
			G36..00
			G360.
			G360.00
			G361.
			G361.00
			G362.
			G362.00
			G363.
			G363.00
			G364.
			G364.00
			G365.
			G365.00
			G366.
			G366.00
			G38..
			G38..00
			G380.
			G380.00
			G381.
			G381.00
			G384.
			G384.00
			G38z.
			G38z.00
			G3y..
			G3y..00
			G3z..
			G3z..00
			G501.
			G501.00
			G63..
			G63..11
			G63y0
			G63y000
			G63y1
			G63y100
			G64..
			G64..00
			G64..11
			G64..12
			G64..13
			G640.
			G640.00
			G6400
			G640000
			G641.
			G641.00
			G641.11
			G6410
			G641000
			G64z.
			G64z.00
			G64z.11
			G64z.12
			G64z0
			G64z000
			G64z1
			G64z100
			G64z111
			G64z2
			G64z200
			G64z3
			G64z300
			G64z4
			G64z400
			G683.
			G683.00
			G6W..
			G6W..00
			G6X..
			G6X..00
			Gyu3.
			Gyu3.00
			Gyu30
			Gyu3000
			Gyu32
			Gyu3200
			Gyu33
			Gyu3300
			Gyu34
			Gyu3400
			Gyu36
			Gyu63
			Gyu6300
			Gyu64
			Gyu6400
			Gyu6G
			Gyu6G00
			SP003
			SP00300
			SP076
			SP07600
			Ua1eH
			X00D3
			X00D4
			X00D9
			X00tE
			X00tO
			X00tU
			X2006
			X2007
			X2008
			X2009
			X200a
			X200A
			X200d
			X200D
			X200e
			X200E
			X201u
			X202q
			X203v
			X203V
			X70Wk
			Xa00J
			Xa00K
			Xa00M
			Xa0kZ
			Xa7nH
			XaAC3
			XaAzi
			XaBEC
			XaBED
			XaBL1
			XaBL2
			XaBLr
			XaD2b
			XaD2d
			XaD2e
			XaD2h
			XaD2i
			XaDyk
			XaDyl
			XaEXt
			XaFsG
			XaFsH
			XaFx7
			XaG1Q
			XaI9h
			XaIfL
			XaINF
			XaIOW
			XaIwM
			XaIwY
			XaJgQ
			XaJi9
			XaJIU
			XaJX0
			XaLga
			XaLgU
			XaLgV
			XaLgW
			XaLgX
			XaLgY
			XaLgZ
			XaLhc
			XaLSD
			XaMKE
			XaNxN
			XaQk7
			XE0Em
			XE0En
			XE0Uh
			XE0Ui
			XE0VG
			XE0VI
			XE0VJ
			XE2aA
			XE2Px
			XE2uV
			XM0rN
			XM1LR
			XM1LS
			XM1M3
			XM1M4

### Sheet: UKB Any Cancer
ICD10	ICD9	Read Codes
C00	1400	1409A
C01	1401	1409C
C02	1403	1419A
C03	1404	1419C
C04	1405	142..
C05	1406	142..00
C06	1408	142..12
C07	1409	1420A
C08	1410	14250
C09	1411	1425000
C10	1412	1425000.0
C11	1413	14270
C12	1414	1427000.0
C13	1415	1429.
C14	1416	1429.00
C15	1419	1429B
C16	1420	1429C
C17	1421	1439A
C18	1422	1450A
C19	1428	1450C
C20	1429	1459A
C21	1430	1459C
C22	1431	1460A
C23	1438	1460C
C24	1440	1468A
C25	1441	1480C
C26	1448	1510A
C30	1449	1519A
C31	1450	1519B
C32	1451	1519C
C33	1452	1519D
C34	1453	1519L
C37	1454	1520A
C38	1455	1520B
C39	1456	1528L
C40	1458	1529A
C41	1459	1529B
C42	1460	1529C
C43	1461	1530A
C45	1462	1530C
C46	1463	1533A
C47	1464	1538A
C48	1465	1538B
C49	1466	1538C
C50	1467	1539A
C51	1468	1539C
C52	1469	1541A
C53	1470	1541C
C54	1471	1542A
C55	1472	1542C
C56	1473	1550A
C57	1478	1550B
C58	1479	1550C
C60	1480	1550H
C61	1481	1551A
C62	1482	1551C
C63	1483	1560A
C64	1488	1560C
C65	1489	1561A
C66	1490	1561C
C67	1491	1562A
C68	1500	1562C
C69	1501	1569A
C70	1502	1579A
C71	1503	1579C
C72	1504	1589M
C73	1505	1600A
C74	1508	1601A
C75	1509	1602A
C81	1510	1608A
C82	1511	1608C
C83	1512	1609A
C84	1513	1610A
C85	1514	1618A
C86	1515	1619A
C88	1516	1619C
C90	1518	1620A
C91	1519	1620C
C92	1520	1621A
C93	1521	1621C
C94	1522	1621D
C95	1523	1630A
C96	1528	1631A
C97	1529	1639M
D05	1530	1700A
D45	1531	1701A
	1532	1702D
	1533	1702P
	1534	1703A
	1535	1709A
	1536	1709B
	1537	1709C
	1538	1709D
	1539	1710A
	1540	1711A
	1541	1719.
	1542	1719.00
	1543	1719A
	1548	1719B
	1550	1719F
	1551	1719H
	1560	1719L
	1561	1719M
	1562	1719R
	1568	1723A
	1569	1723C
	1570	1726A
	1571	1729.
	1572	1729.00
	1573	1729B
	1574	1729L
	1578	1731A
	1579	1732A
	1580	1733A
	1588	1734A
	1589	1735A
	1590	1735C
	1591	1736A
	1599	1736C
	1600	1739A
	1601	1739B
	1602	1739C
	1603	1820A
	1604	1820C
	1605	1829A
	1608	1829C
	1609	1830A
	1610	1830C
	1611	1830M
	1612	1830T
	1613	1840A
	1618	1841A
	1619	1841C
	1620	1849A
	1622	1870A
	1623	1878.
	1624	1878.00
	1625	1878C
	1628	1879A
	1629	1890A
	1640	1890B
	1641	1890C
	1642	1890H
	1643	1890M
	1649	1890N
	1650	1890R
	1659	1890W
	1700	1891C
	1701	1892A
	1702	1892C
	1703	1899A
	1704	1899C
	1705	1899T
	1706	1922A
	1707	1923.
	1708	1923.00
	1709	1924N
	1710	1925G
	1712	1925N
	1713	1929A
	1714	1929D
	1715	1929E
	1716	1929G
	1717	1929M
	1718	1940A
	1720	1942A
	1721	1943A
	1722	1950.
	1723	1950.00
	1724	1950A
	1725	1950M
	1726	1959A
	1727	1959B
	1728	1959C
	1729	1959D
	1740	1960A
	1741	1991A
	1742	1991C
	1743	1991M
	1744	1991N
	1745	1992L
	1746	1O0..
	1748	1O0..00
	1749	2000.
	179	2000.00
	1800	2001.
	1801	2001.00
	1808	2001B
	1809	2001W
	181	2020.
	1820	2020.00
	1821	2020B
	1830	2020F
	1832	2021.
	1833	2021.00
	1834	2022.
	1835	2022.00
	1839	2022A
	1840	2022B
	1841	2022C
	1842	2022G
	1843	2022L
	1844	2022M
	1849	2029A
	185	2029C
	1860	2029L
	1869	2040.
	1871	2040.00
	1872	2041.
	1873	2041.00
	1874	2049.
	1875	2049.00
	1876	2049A
	1877	2050.
	1878	2050.00
	1879	2050D
	1880	2050M
	1881	2050P
	1882	2050R
	1883	2051.
	1884	2051.00
	1885	2051G
	1886	2051M
	1887	2059B
	1888	2059E
	1889	2059M
	1890	2059N
	1891	2060.
	1892	2060.00
	1893	2061.
	1894	2061.00
	1899	2062.
	1900	2062.00
	1901	2069.
	1902	2069.00
	1903	2070.
	1904	2070.00
	1905	2070B
	1906	2070M
	1908	2071.
	1909	2071.00
	1911	2072A
	1912	2072D
	1913	2072E
	1914	2072M
	1915	2079.
	1918	2079.00
	1920	2079A
	1922	2079E
	1923	2079M
	1928	2079P
	1929	2102A
	193	2102M
	1940	2104A
	1941	2104C
	1943	2104D
	1944	2104E
	1945	44a4.
	1946	44a4.00
	1948	4D56.
	1949	4D56.00
	2002	4F32.
	2010	4F32.00
	2014	4K2M.
	2015	4K2M.00
	2016	4M0..
	2017	4M0..00
	2019	4M00.
	2021	4M00.00
	2022	4M01.
	2024	4M01.00
	2025	4M02.
	2026	4M02.00
	2029	4M2..
	2030	4M2..00
	2031	4M20.
	2038	4M20.00
	2040	4M21.
	2041	4M21.00
	2042	4M22.
	2048	4M22.00
	2050	4M23.
	2052	4M23.00
	2053	4M3..
	2059	4M3..00
	2060	4M70.
	2061	4M70.00
	2062	4M71.
	2068	4M71.00
	2069	4M72.
	2070	4M72.00
	2071	4M73.
	2080	4M73.00
	2081	4M74.
	2082	4M74.00
	2089	7B200
	2330	7B20000
	2384	7B202
		7B20200
		7B360
		7B36000
		7B365
		7B36500
		7B366
		7B36600
		7B367
		7B36700
		7G03J
		7G03J00
		7G03K
		7G03K00
		8CP0.
		8CP0.00
		A220.
		A220.11
		A7895
		A789500
		A7896
		A789600
		A7897
		A789700
		AB...
		AyuC6
		AyuC600
		B....
		B....00
		B....11
		B0...
		B0...00
		B0...11
		B00..
		B00..00
		B00..11
		B000.
		B000.00
		B0000
		B000000
		B0001
		B000100
		B000z
		B000z00
		B001.
		B001.00
		B0010
		B001000
		B0011
		B001100
		B001z
		B001z00
		B002.
		B002.00
		B0020
		B002000
		B0021
		B002100
		B0022
		B002200
		B0023
		B002300
		B002z
		B002z00
		B003.
		B003.00
		B0030
		B003000
		B0031
		B003100
		B0032
		B003200
		B0033
		B003300
		B003z
		B003z00
		B004.
		B004.00
		B0040
		B004000
		B0041
		B004100
		B0042
		B004200
		B0043
		B004300
		B004z
		B004z00
		B005.
		B005.00
		B006.
		B006.00
		B007.
		B007.00
		B00y.
		B00y.00
		B00z.
		B00z.00
		B00z0
		B00z000
		B00z1
		B00z100
		B00zz
		B00zz00
		B01..
		B01..00
		B010.
		B010.00
		B010.11
		B0100
		B010000
		B010z
		B010z00
		B011.
		B011.00
		B0110
		B011000
		B0111
		B011100
		B011z
		B011z00
		B012.
		B012.00
		B013.
		B013.00
		B0130
		B013000
		B0131
		B013100
		B013z
		B013z00
		B014.
		B014.00
		B015.
		B015.00
		B016.
		B016.00
		B017.
		B017.00
		B01y.
		B01y.00
		B01z.
		B01z.00
		B02..
		B02..00
		B020.
		B020.00
		B021.
		B021.00
		B022.
		B022.00
		B023.
		B023.00
		B02y.
		B02y.00
		B02z.
		B02z.00
		B03..
		B03..00
		B030.
		B030.00
		B031.
		B031.00
		B03y.
		B03y.00
		B03z.
		B03z.00
		B04..
		B04..00
		B040.
		B040.00
		B041.
		B041.00
		B042.
		B042.00
		B04y.
		B04y.00
		B04z.
		B04z.00
		B05..
		B05..00
		B050.
		B050.00
		B050.11
		B051.
		B051.00
		B0510
		B051000
		B0511
		B051100
		B0512
		B051200
		B0513
		B051300
		B051z
		B051z00
		B052.
		B052.00
		B053.
		B053.00
		B054.
		B054.00
		B055.
		B055.00
		B0550
		B055000
		B0551
		B055100
		B055z
		B055z00
		B056.
		B056.00
		B057.
		B057.00
		B05y.
		B05y.00
		B05z.
		B05z.00
		B05z0
		B05z000
		B06..
		B06..00
		B060.
		B060.00
		B0600
		B060000
		B0601
		B060100
		B0602
		B060200
		B060z
		B060z00
		B061.
		B061.00
		B062.
		B062.00
		B0620
		B062000
		B0621
		B062100
		B0622
		B062200
		B0623
		B062300
		B062z
		B062z00
		B063.
		B063.00
		B064.
		B064.00
		B0640
		B064000
		B0641
		B064100
		B064z
		B064z00
		B065.
		B065.00
		B066.
		B066.00
		B067.
		B067.00
		B06y.
		B06y.00
		B06y0
		B06y000
		B06yz
		B06yz00
		B06z.
		B06z.00
		B07..
		B07..00
		B070.
		B070.00
		B071.
		B071.00
		B0710
		B071000
		B0711
		B071100
		B071z
		B071z00
		B072.
		B072.00
		B0720
		B072000
		B0721
		B072100
		B072z
		B072z00
		B073.
		B073.00
		B0730
		B073000
		B0731
		B073100
		B0732
		B073200
		B073z
		B073z00
		B074.
		B074.00
		B07y.
		B07y.00
		B07z.
		B07z.00
		B08..
		B08..00
		B080.
		B080.00
		B081.
		B081.00
		B082.
		B082.00
		B083.
		B083.00
		B084.
		B084.00
		B08y.
		B08y.00
		B08z.
		B08z.00
		B0z..
		B0z..00
		B0z0.
		B0z0.00
		B0z1.
		B0z1.00
		B0z2.
		B0z2.00
		B0zy.
		B0zy.00
		B0zz.
		B0zz.00
		B1...
		B1...00
		B1...11
		B10..
		B10..00
		B100.
		B100.00
		B101.
		B101.00
		B102.
		B102.00
		B103.
		B103.00
		B104.
		B104.00
		B105.
		B105.00
		B106.
		B106.00
		B107.
		B107.00
		B10y.
		B10y.00
		B10z.
		B10z.00
		B10z.11
		B11..
		B11..00
		B11..11
		B110.
		B110.00
		B1100
		B110000
		B1101
		B110100
		B110111
		B110z
		B110z00
		B111.
		B111.00
		B1110
		B111000
		B1111
		B111100
		B111z
		B111z00
		B112.
		B112.00
		B113.
		B113.00
		B114.
		B114.00
		B115.
		B115.00
		B116.
		B116.00
		B117.
		B117.00
		B118.
		B118.00
		B119.
		B119.00
		B11y.
		B11y.00
		B11y0
		B11y000
		B11y1
		B11y100
		B11yz
		B11yz00
		B11z.
		B11z.00
		B12..
		B12..00
		B120.
		B120.00
		B121.
		B121.00
		B122.
		B122.00
		B123.
		B123.00
		B124.
		B124.00
		B12y.
		B12y.00
		B12z.
		B12z.00
		B13..
		B13..00
		B130.
		B130.00
		B131.
		B131.00
		B132.
		B132.00
		B133.
		B133.00
		B134.
		B134.00
		B134.11
		B135.
		B135.00
		B136.
		B136.00
		B137.
		B137.00
		B138.
		B138.00
		B139.
		B139.00
		B13y.
		B13y.00
		B13z.
		B13z.00
		B13z.11
		B14..
		B14..00
		B140.
		B140.00
		B141.
		B141.00
		B141.11
		B141.12
		B142.
		B142.00
		B142.11
		B1420
		B142000
		B143.
		B143.00
		B14y.
		B14y.00
		B14z.
		B14z.00
		B15..
		B15..00
		B150.
		B150.00
		B1500
		B150000
		B1501
		B150100
		B1502
		B150200
		B1503
		B150300
		B150z
		B150z00
		B151.
		B151.00
		B1510
		B151000
		B1511
		B151100
		B1512
		B151200
		B1513
		B151300
		B1514
		B151400
		B151z
		B151z00
		B152.
		B152.00
		B15z.
		B15z.00
		B16..
		B16..00
		B160.
		B160.00
		B160.11
		B161.
		B161.00
		B1610
		B161000
		B1611
		B161100
		B1612
		B161200
		B161211
		B1613
		B161300
		B161z
		B161z00
		B162.
		B162.00
		B163.
		B163.00
		B16y.
		B16y.00
		B16z.
		B16z.00
		B17..
		B17..00
		B170.
		B170.00
		B171.
		B171.00
		B172.
		B172.00
		B173.
		B173.00
		B174.
		B174.00
		B175.
		B175.00
		B17y.
		B17y.00
		B17y0
		B17y000
		B17yz
		B17yz00
		B17z.
		B17z.00
		B18..
		B18..00
		B180.
		B180.00
		B1800
		B180000
		B1801
		B180100
		B1802
		B180200
		B180z
		B180z00
		B181.
		B181.00
		B182.
		B182.00
		B18y.
		B18y.00
		B18y0
		B18y000
		B18y1
		B18y100
		B18y2
		B18y200
		B18y3
		B18y300
		B18y4
		B18y400
		B18y5
		B18y500
		B18y6
		B18y600
		B18y7
		B18y700
		B18yz
		B18yz00
		B18z.
		B18z.00
		B1z..
		B1z..00
		B1z0.
		B1z0.00
		B1z0.11
		B1z1.
		B1z1.00
		B1z10
		B1z1000
		B1z11
		B1z1100
		B1z1z
		B1z1z00
		B1z2.
		B1z2.00
		B1zy.
		B1zy.00
		B1zz.
		B1zz.00
		B2...
		B2...00
		B2...11
		B20..
		B20..00
		B200.
		B200.00
		B2000
		B200000
		B2001
		B200100
		B2002
		B200200
		B2003
		B200300
		B200z
		B200z00
		B201.
		B201.00
		B2010
		B201000
		B2011
		B201100
		B2012
		B201200
		B2013
		B201300
		B201z
		B201z00
		B202.
		B202.00
		B203.
		B203.00
		B204.
		B204.00
		B205.
		B205.00
		B206.
		B206.00
		B20y.
		B20y.00
		B20z.
		B20z.00
		B21..
		B21..00
		B210.
		B210.00
		B211.
		B211.00
		B212.
		B212.00
		B213.
		B213.00
		B2130
		B213000
		B2131
		B213100
		B2132
		B213200
		B2133
		B213300
		B213z
		B213z00
		B214.
		B214.00
		B215.
		B215.00
		B21y.
		B21y.00
		B21z.
		B21z.00
		B22..
		B22..00
		B220.
		B220.00
		B2200
		B220000
		B2201
		B220100
		B220z
		B220z00
		B221.
		B221.00
		B2210
		B221000
		B2211
		B221100
		B221z
		B221z00
		B222.
		B222.00
		B222.11
		B2220
		B222000
		B2221
		B222100
		B222z
		B222z00
		B223.
		B223.00
		B2230
		B223000
		B2231
		B223100
		B223z
		B223z00
		B224.
		B224.00
		B2240
		B224000
		B2241
		B224100
		B224z
		B224z00
		B225.
		B225.00
		B226.
		B226.00
		B22y.
		B22y.00
		B22z.
		B22z.00
		B22z.11
		B23..
		B23..00
		B230.
		B230.00
		B231.
		B231.00
		B232.
		B232.00
		B23y.
		B23y.00
		B23z.
		B23z.00
		B24..
		B24..00
		B240.
		B240.00
		B241.
		B241.00
		B2410
		B241000
		B2411
		B241100
		B2412
		B241200
		B2413
		B241300
		B2414
		B241400
		B241z
		B241z00
		B242.
		B242.00
		B243.
		B243.00
		B24X.
		B24X.00
		B24y.
		B24y.00
		B24z.
		B24z.00
		B25..
		B25..00
		B26..
		B26..00
		B2z..
		B2z..00
		B2z0.
		B2z0.00
		B2zy.
		B2zy.00
		B2zz.
		B2zz.00
		B3...
		B3...00
		B3...11
		B3...12
		B30..
		B30..00
		B30..11
		B30..12
		B300.
		B300.00
		B3000
		B300000
		B3001
		B300100
		B3002
		B300200
		B3003
		B300300
		B3004
		B300400
		B3005
		B300500
		B3006
		B300600
		B3007
		B300700
		B3008
		B300800
		B3009
		B300900
		B300A
		B300A00
		B300B
		B300B00
		B300C
		B300C00
		B300z
		B300z00
		B301.
		B301.00
		B302.
		B302.00
		B3020
		B302000
		B3021
		B302100
		B3022
		B302200
		B302z
		B302z00
		B303.
		B303.00
		B3030
		B303000
		B3031
		B303100
		B3032
		B303200
		B3033
		B303300
		B3034
		B303400
		B3035
		B303500
		B303z
		B303z00
		B304.
		B304.00
		B3040
		B304000
		B3041
		B304100
		B3042
		B304200
		B3043
		B304300
		B3044
		B304400
		B304z
		B304z00
		B305.
		B305.00
		B305.11
		B305.12
		B3050
		B305000
		B3051
		B305100
		B3052
		B305200
		B3053
		B305300
		B3054
		B305400
		B3055
		B305500
		B3056
		B305600
		B3057
		B305700
		B3058
		B305800
		B3059
		B305900
		B305A
		B305A00
		B305C
		B305C00
		B305D
		B305D00
		B305z
		B305z00
		B306.
		B306.00
		B3060
		B306000
		B3061
		B306100
		B3062
		B306200
		B3063
		B306300
		B3064
		B306400
		B3065
		B306500
		B306z
		B306z00
		B307.
		B307.00
		B3070
		B307000
		B3071
		B307100
		B3072
		B307200
		B307z
		B307z00
		B308.
		B308.00
		B308.11
		B3080
		B308000
		B3081
		B308100
		B3082
		B308200
		B3083
		B308300
		B3084
		B308400
		B3085
		B308500
		B3086
		B308600
		B3087
		B308700
		B3088
		B308800
		B3089
		B308900
		B308A
		B308A00
		B308B
		B308B00
		B308C
		B308C00
		B308D
		B308D00
		B308z
		B308z00
		B309.
		B309.00
		B30W.
		B30W.00
		B30X.
		B30X.00
		B30z.
		B30z.00
		B30z0
		B30z000
		B31..
		B31..00
		B310.
		B310.00
		B3100
		B310000
		B3101
		B310100
		B3102
		B310200
		B3103
		B310300
		B3104
		B310400
		B3105
		B310500
		B310z
		B310z00
		B311.
		B311.00
		B3110
		B311000
		B3111
		B311100
		B3112
		B311200
		B3113
		B311300
		B3114
		B311400
		B3115
		B311500
		B311z
		B311z00
		B312.
		B312.00
		B3120
		B312000
		B3121
		B312100
		B3122
		B312200
		B3123
		B312300
		B3124
		B312400
		B3125
		B312500
		B3126
		B312600
		B312z
		B312z00
		B313.
		B313.00
		B3130
		B313000
		B3131
		B313100
		B3132
		B313200
		B3133
		B313300
		B313z
		B313z00
		B314.
		B314.00
		B3140
		B314000
		B3141
		B314100
		B314z
		B314z00
		B315.
		B315.00
		B3150
		B315000
		B3151
		B315100
		B3152
		B315200
		B3153
		B315300
		B315z
		B315z00
		B316.
		B316.00
		B317.
		B317.00
		B31y.
		B31y.00
		B31z.
		B31z.00
		B31z0
		B31z000
		B32..
		B32..00
		B320.
		B320.00
		B321.
		B321.00
		B322.
		B322.00
		B3220
		B322000
		B3221
		B322100
		B322z
		B322z00
		B323.
		B323.00
		B3230
		B323000
		B3231
		B323100
		B3232
		B323200
		B3233
		B323300
		B3234
		B323400
		B3235
		B323500
		B323z
		B323z00
		B324.
		B324.00
		B3240
		B324000
		B3241
		B324100
		B324z
		B324z00
		B325.
		B325.00
		B3250
		B325000
		B3251
		B325100
		B3252
		B325200
		B3253
		B325300
		B3254
		B325400
		B3255
		B325500
		B3256
		B325600
		B3257
		B325700
		B3258
		B325800
		B325z
		B325z00
		B326.
		B326.00
		B3260
		B326000
		B3261
		B326100
		B3262
		B326200
		B3263
		B326300
		B3264
		B326400
		B3265
		B326500
		B326z
		B326z00
		B327.
		B327.00
		B3270
		B327000
		B3271
		B327100
		B3272
		B327200
		B3273
		B327300
		B3274
		B327400
		B3275
		B327500
		B3276
		B327600
		B3277
		B327700
		B3278
		B327800
		B3279
		B327900
		B327z
		B327z00
		B32y.
		B32y.00
		B32y0
		B32y000
		B32z.
		B32z.00
		B33..12
		B33z0
		B33z000
		B33z1
		B33z100
		B34..
		B34..00
		B34..11
		B340.
		B340.00
		B3400
		B340000
		B3401
		B340100
		B340z
		B340z00
		B341.
		B341.00
		B342.
		B342.00
		B343.
		B343.00
		B344.
		B344.00
		B345.
		B345.00
		B346.
		B346.00
		B347.
		B347.00
		B34y.
		B34y.00
		B34y0
		B34y000
		B34yz
		B34yz00
		B34z.
		B34z.00
		B35..
		B35..00
		B350.
		B350.00
		B3500
		B350000
		B3501
		B350100
		B350z
		B350z00
		B35z.
		B35z.00
		B35z0
		B35z000
		B35zz
		B35zz00
		B36..
		B36..00
		B3y..
		B3y..00
		B3z..
		B3z..00
		B4...
		B4...00
		B4...11
		B40..
		B40..00
		B41..
		B41..00
		B41..11
		B410.
		B410.00
		B4100
		B410000
		B4101
		B410100
		B410z
		B410z00
		B411.
		B411.00
		B412.
		B412.00
		B41y.
		B41y.00
		B41y0
		B41y000
		B41y1
		B41y100
		B41yz
		B41yz00
		B41z.
		B41z.00
		B42..
		B42..00
		B420.
		B420.00
		B43..
		B43..00
		B430.
		B430.00
		B4300
		B430000
		B4301
		B430100
		B4302
		B430200
		B430211
		B4303
		B430300
		B430z
		B430z00
		B431.
		B431.00
		B4310
		B431000
		B431z
		B431z00
		B432.
		B432.00
		B43y.
		B43y.00
		B43z.
		B43z.00
		B44..
		B44..00
		B440.
		B440.00
		B440.11
		B441.
		B441.00
		B442.
		B442.00
		B443.
		B443.00
		B444.
		B444.00
		B44y.
		B44y.00
		B44z.
		B44z.00
		B45..
		B45..00
		B450.
		B450.00
		B4500
		B450000
		B4501
		B450100
		B450z
		B450z00
		B451.
		B451.00
		B4510
		B451000
		B451z
		B451z00
		B452.
		B452.00
		B453.
		B453.00
		B454.
		B454.00
		B454.11
		B45X.
		B45X.00
		B45y.
		B45y.00
		B45y0
		B45y000
		B45z.
		B45z.00
		B46..
		B46..00
		B47..
		B47..00
		B470.
		B470.00
		B4700
		B470000
		B4701
		B470100
		B4702
		B470200
		B4703
		B470300
		B470z
		B470z00
		B471.
		B471.00
		B4710
		B471000
		B4711
		B471100
		B471z
		B471z00
		B47z.
		B47z.00
		B47z.11
		B47z.12
		B48..
		B48..00
		B480.
		B480.00
		B481.
		B481.00
		B482.
		B482.00
		B483.
		B483.00
		B484.
		B484.00
		B485.
		B485.00
		B486.
		B486.00
		B487.
		B487.00
		B48y.
		B48y.00
		B48y0
		B48y000
		B48y1
		B48y100
		B48y2
		B48y200
		B48yz
		B48yz00
		B48z.
		B48z.00
		B49..
		B49..00
		B490.
		B490.00
		B491.
		B491.00
		B492.
		B492.00
		B493.
		B493.00
		B494.
		B494.00
		B495.
		B495.00
		B496.
		B496.00
		B497.
		B497.00
		B498.
		B498.00
		B49y.
		B49y.00
		B49y0
		B49y000
		B49z.
		B49z.00
		B4A..
		B4A..00
		B4A..11
		B4A0.
		B4A0.00
		B4A00
		B4A0000
		B4A1.
		B4A1.00
		B4A10
		B4A1000
		B4A11
		B4A1100
		B4A1z
		B4A1z00
		B4A2.
		B4A2.00
		B4A3.
		B4A3.00
		B4A4.
		B4A4.00
		B4Ay.
		B4Ay.00
		B4Ay0
		B4Ay000
		B4Az.
		B4Az.00
		B4y..
		B4y..00
		B4z..
		B4z..00
		B5...
		B5...00
		B5...11
		B50..
		B50..00
		B500.
		B500.00
		B5000
		B500000
		B5001
		B500100
		B5002
		B500200
		B5003
		B500300
		B500z
		B500z00
		B501.
		B501.00
		B5010
		B501000
		B5011
		B501100
		B501z
		B501z00
		B502.
		B502.00
		B503.
		B503.00
		B504.
		B504.00
		B505.
		B505.00
		B506.
		B506.00
		B507.
		B507.00
		B5070
		B507000
		B5071
		B507100
		B507z
		B507z00
		B508.
		B508.00
		B50y.
		B50y.00
		B50z.
		B50z.00
		B51..
		B51..00
		B51..11
		B510.
		B510.00
		B5100
		B510000
		B5101
		B510100
		B5102
		B510200
		B5103
		B510300
		B5104
		B510400
		B5105
		B510500
		B510z
		B510z00
		B511.
		B511.00
		B512.
		B512.00
		B5120
		B512000
		B5121
		B512100
		B512z
		B512z00
		B513.
		B513.00
		B514.
		B514.00
		B515.
		B515.00
		B5150
		B515000
		B5151
		B515100
		B515z
		B515z00
		B516.
		B516.00
		B517.
		B517.00
		B5170
		B517000
		B5171
		B517100
		B5172
		B517200
		B5173
		B517300
		B517z
		B517z00
		B51y.
		B51y.00
		B51y0
		B51y000
		B51y1
		B51y100
		B51y2
		B51y200
		B51yz
		B51yz00
		B51z.
		B51z.00
		B52..
		B52..00
		B520.
		B520.00
		B5200
		B520000
		B5201
		B520100
		B5202
		B520200
		B520z
		B520z00
		B521.
		B521.00
		B5210
		B521000
		B5211
		B521100
		B5212
		B521200
		B521z
		B521z00
		B522.
		B522.00
		B523.
		B523.00
		B5230
		B523000
		B5231
		B523100
		B5232
		B523200
		B523z
		B523z00
		B524.
		B524.00
		B5240
		B524000
		B5241
		B524100
		B5242
		B524200
		B5243
		B524300
		B5244
		B524400
		B5245
		B524500
		B5246
		B524600
		B524W
		B524W00
		B524X
		B524X00
		B525.
		B525.00
		B52W.
		B52W.00
		B52X.
		B52X.00
		B52y.
		B52y.00
		B52z.
		B52z.00
		B53..
		B53..00
		B54..
		B54..00
		B540.
		B540.00
		B540.11
		B5400
		B540000
		B5401
		B540100
		B540z
		B540z00
		B541.
		B541.00
		B542.
		B542.00
		B5420
		B542000
		B5421
		B542100
		B542z
		B542z00
		B543.
		B543.00
		B544.
		B544.00
		B545.
		B545.00
		B5450
		B545000
		B5451
		B545100
		B5452
		B545200
		B545z
		B545z00
		B54X.
		B54X.00
		B54y.
		B54y.00
		B54z.
		B54z.00
		B55..
		B55..00
		B550.
		B550.00
		B5500
		B550000
		B5501
		B550100
		B5502
		B550200
		B5503
		B550300
		B5504
		B550400
		B5505
		B550500
		B550z
		B550z00
		B551.
		B551.00
		B5510
		B551000
		B5511
		B551100
		B5512
		B551200
		B551z
		B551z00
		B552.
		B552.00
		B553.
		B553.00
		B5530
		B553000
		B5531
		B553100
		B5532
		B553200
		B553z
		B553z00
		B554.
		B554.00
		B555.
		B555.00
		B55y.
		B55y.00
		B55y0
		B55y000
		B55y1
		B55y100
		B55y2
		B55y200
		B55yz
		B55yz00
		B55z.
		B55z.00
		B592.
		B592.00
		B593.
		B593.00
		B595.
		B595.00
		B59zX
		B59zX00
		B5y..
		B5y..00
		B6...
		B6...00
		B6...11
		B60..
		B60..00
		B600.
		B600.00
		B6000
		B600000
		B6001
		B600100
		B6002
		B600200
		B6003
		B600300
		B6004
		B600400
		B6005
		B600500
		B6006
		B600600
		B6007
		B600700
		B6008
		B600800
		B600z
		B600z00
		B601.
		B601.00
		B6010
		B601000
		B6011
		B601100
		B6012
		B601200
		B6013
		B601300
		B6014
		B601400
		B6015
		B601500
		B6016
		B601600
		B6017
		B601700
		B6018
		B601800
		B601z
		B601z00
		B602.
		B602.00
		B6020
		B602000
		B6021
		B602100
		B6022
		B602200
		B6023
		B602300
		B6024
		B602400
		B6025
		B602500
		B6026
		B602600
		B6027
		B602700
		B6028
		B602800
		B602z
		B602z00
		B60y.
		B60y.00
		B60z.
		B60z.00
		B61..
		B61..00
		B61..11
		B610.
		B610.00
		B6100
		B610000
		B6101
		B610100
		B6102
		B610200
		B6103
		B610300
		B6104
		B610400
		B6105
		B610500
		B6106
		B610600
		B6107
		B610700
		B6108
		B610800
		B610z
		B610z00
		B611.
		B611.00
		B6110
		B611000
		B6111
		B611100
		B6112
		B611200
		B6113
		B611300
		B6114
		B611400
		B6115
		B611500
		B6116
		B611600
		B6117
		B611700
		B6118
		B611800
		B611z
		B611z00
		B612.
		B612.00
		B6120
		B612000
		B6121
		B612100
		B6122
		B612200
		B6123
		B612300
		B6124
		B612400
		B6125
		B612500
		B6126
		B612600
		B6127
		B612700
		B6128
		B612800
		B612z
		B612z00
		B613.
		B613.00
		B6130
		B613000
		B6131
		B613100
		B6132
		B613200
		B6133
		B613300
		B6134
		B613400
		B6135
		B613500
		B6136
		B613600
		B6137
		B613700
		B6138
		B613800
		B613z
		B613z00
		B614.
		B614.00
		B6140
		B614000
		B6141
		B614100
		B6142
		B614200
		B6143
		B614300
		B6144
		B614400
		B6145
		B614500
		B6146
		B614600
		B6147
		B614700
		B6148
		B614800
		B614z
		B614z00
		B615.
		B615.00
		B6150
		B615000
		B6151
		B615100
		B6152
		B615200
		B6153
		B615300
		B6154
		B615400
		B6155
		B615500
		B6156
		B615600
		B6157
		B615700
		B6158
		B615800
		B615z
		B615z00
		B616.
		B616.00
		B6160
		B616000
		B6161
		B616100
		B6162
		B616200
		B6163
		B616300
		B6164
		B616400
		B6165
		B616500
		B6166
		B616600
		B6167
		B616700
		B6168
		B616800
		B616z
		B616z00
		B617.
		B617.00
		B618.
		B618.00
		B619.
		B619.00
		B61B.
		B61B.00
		B61C.
		B61C.00
		B61z.
		B61z.00
		B61z.11
		B61z0
		B61z000
		B61z1
		B61z100
		B61z2
		B61z200
		B61z3
		B61z300
		B61z4
		B61z400
		B61z5
		B61z500
		B61z6
		B61z600
		B61z7
		B61z700
		B61z8
		B61z800
		B61zz
		B61zz00
		B62..
		B62..00
		B620.
		B620.00
		B620.11
		B6200
		B620000
		B6201
		B620100
		B6202
		B620200
		B6203
		B620300
		B6204
		B620400
		B6205
		B620500
		B6206
		B620600
		B6207
		B620700
		B6208
		B620800
		B620z
		B620z00
		B621.
		B621.00
		B6210
		B621000
		B6211
		B621100
		B6212
		B621200
		B6213
		B621300
		B6214
		B621400
		B6215
		B621500
		B6216
		B621600
		B6217
		B621700
		B6218
		B621800
		B621z
		B621z00
		B622.
		B622.00
		B6220
		B622000
		B6221
		B622100
		B6222
		B622200
		B6223
		B622300
		B6224
		B622400
		B6225
		B622500
		B6226
		B622600
		B6227
		B622700
		B6228
		B622800
		B622z
		B622z00
		B623.
		B623.00
		B6230
		B623000
		B6231
		B623100
		B6232
		B623200
		B6233
		B623300
		B6234
		B623400
		B6235
		B623500
		B6236
		B623600
		B6237
		B623700
		B6238
		B623800
		B623z
		B623z00
		B624.
		B624.00
		B624.11
		B624.12
		B6240
		B624000
		B6241
		B624100
		B6242
		B624200
		B6243
		B624300
		B6244
		B624400
		B6245
		B624500
		B6246
		B624600
		B6247
		B624700
		B6248
		B624800
		B624z
		B624z00
		B625.
		B625.00
		B625.11
		B6250
		B625000
		B6251
		B625100
		B6252
		B625200
		B6253
		B625300
		B6254
		B625400
		B6255
		B625500
		B6256
		B625600
		B6257
		B625700
		B6258
		B625800
		B625z
		B625z00
		B626.
		B626.00
		B6260
		B626000
		B6261
		B626100
		B6262
		B626200
		B6263
		B626300
		B6264
		B626400
		B6265
		B626500
		B6266
		B626600
		B6267
		B626700
		B6268
		B626800
		B626z
		B626z00
		B627.
		B627.00
		B627.11
		B6270
		B627000
		B6271
		B627100
		B6272
		B627200
		B6273
		B627300
		B6274
		B627400
		B6275
		B627500
		B6276
		B627600
		B6277
		B627700
		B6278
		B627800
		B6279
		B627900
		B627911
		B627A
		B627A00
		B627B
		B627B00
		B627C
		B627C00
		B627C11
		B627D
		B627D00
		B627E
		B627E00
		B627F
		B627F00
		B627G
		B627G00
		B627W
		B627W00
		B627X
		B627X00
		B628.
		B628.00
		B6280
		B628000
		B6281
		B628100
		B6282
		B628200
		B6283
		B628300
		B6284
		B628400
		B6285
		B628500
		B6286
		B628600
		B6287
		B628700
		B62A.
		B62A.00
		B62B.
		B62C.
		B62D.
		B62D.00
		B62E.
		B62E.00
		B62E0
		B62E1
		B62E100
		B62E2
		B62E200
		B62E3
		B62E300
		B62E4
		B62E400
		B62E5
		B62E500
		B62E6
		B62E600
		B62E7
		B62E700
		B62E8
		B62E800
		B62E9
		B62E900
		B62EA
		B62EA00
		B62Ew
		B62Ew00
		B62F.
		B62F.00
		B62F.11
		B62F0
		B62F000
		B62F1
		B62F100
		B62F2
		B62F200
		B62Fy
		B62x.
		B62x.00
		B62x0
		B62x000
		B62x1
		B62x100
		B62x2
		B62x200
		B62x3
		B62x300
		B62x4
		B62x400
		B62x5
		B62x500
		B62x6
		B62x600
		B62xX
		B62xX00
		B62y.
		B62y.00
		B62y0
		B62y000
		B62y1
		B62y100
		B62y2
		B62y200
		B62y3
		B62y300
		B62y4
		B62y400
		B62y5
		B62y500
		B62y6
		B62y600
		B62y7
		B62y700
		B62y8
		B62y800
		B62yz
		B62yz00
		B62z.
		B62z.00
		B62z0
		B62z000
		B62z1
		B62z100
		B62z2
		B62z200
		B62z3
		B62z300
		B62z4
		B62z400
		B62z5
		B62z500
		B62z6
		B62z600
		B62z7
		B62z700
		B62z8
		B62z800
		B62zz
		B62zz00
		B62zz11
		B63..
		B63..00
		B630.
		B630.00
		B630.11
		B630.12
		B6300
		B630000
		B6301
		B630100
		B6302
		B630200
		B6303
		B630300
		B6304
		B630400
		B631.
		B631.00
		B63y.
		B63y.00
		B63z.
		B63z.00
		B64..
		B64..00
		B64..11
		B640.
		B640.00
		B6400
		B640000
		B641.
		B641.00
		B641.11
		B6410
		B641000
		B641011
		B6411
		B641100
		B6412
		B641200
		B6413
		B641300
		B642.
		B642.00
		B64y.
		B64y.00
		B64y0
		B64y000
		B64y1
		B64y100
		B64y2
		B64y200
		B64y3
		B64y300
		B64y4
		B64y400
		B64y5
		B64y500
		B64yz
		B64yz00
		B64z.
		B64z.00
		B65..
		B65..00
		B650.
		B650.00
		B6500
		B6501
		B651.
		B651.00
		B651.11
		B6510
		B651000
		B6511
		B651100
		B6512
		B651200
		B6513
		B651300
		B651z
		B651z00
		B652.
		B652.00
		B653.
		B653.00
		B6530
		B653000
		B6531
		B653100
		B653z
		B653z00
		B654.
		B654.00
		B65y.
		B65y.00
		B65y0
		B65y000
		B65y1
		B65y100
		B65yz
		B65yz00
		B65z.
		B65z.00
		B66..
		B66..00
		B66..11
		B66..12
		B660.
		B660.00
		B661.
		B661.00
		B662.
		B662.00
		B663.
		B663.00
		B66y.
		B66y.00
		B66y0
		B66y000
		B66yz
		B66yz00
		B66z.
		B66z.00
		B67..
		B67..00
		B670.
		B670.00
		B670.11
		B671.
		B671.00
		B671.11
		B672.
		B672.00
		B672.11
		B673.
		B673.00
		B674.
		B674.00
		B675.
		B675.00
		B677.
		B677.00
		B67y.
		B67y.00
		B67y0
		B67y000
		B67yz
		B67yz00
		B67z.
		B67z.00
		B68..
		B68..00
		B680.
		B680.00
		B681.
		B681.00
		B682.
		B682.00
		B68y.
		B68y.00
		B68z.
		B68z.00
		B69..
		B69..00
		B690.
		B690.00
		B691.
		B691.00
		B692.
		B692.00
		B693.
		B693.00
		B6y..
		B6y..00
		B6y0.
		B6y0.00
		B6y0.11
		B6y1.
		B6y1.00
		B6y1.11
		B6z..
		B6z..00
		B6z0.
		B6z0.00
		B8...
		B8...00
		B80..
		B80..00
		B800.
		B800.00
		B800.11
		B800.12
		B8000
		B800000
		B8001
		B800100
		B8002
		B800200
		B8003
		B800300
		B8004
		B800400
		B8005
		B800500
		B8006
		B800600
		B8007
		B800700
		B8008
		B800800
		B8009
		B800900
		B800z
		B800z00
		B801.
		B801.00
		B8010
		B801000
		B8011
		B801100
		B8012
		B801200
		B801z
		B801z00
		B802.
		B802.00
		B8020
		B802000
		B8021
		B802100
		B8022
		B802200
		B8023
		B802300
		B8024
		B802400
		B802z
		B802z00
		B803.
		B803.00
		B8030
		B803000
		B8031
		B803100
		B8032
		B803200
		B8033
		B803300
		B8034
		B803400
		B8035
		B803500
		B8036
		B803600
		B8037
		B803700
		B803z
		B803z00
		B804.
		B804.00
		B8040
		B804000
		B8041
		B804100
		B804z
		B804z00
		B805.
		B805.00
		B806.
		B806.00
		B807.
		B807.00
		B8070
		B807000
		B8071
		B807100
		B8072
		B807200
		B8073
		B807300
		B807z
		B807z00
		B808.
		B808.00
		B808.11
		B8080
		B808000
		B8081
		B808100
		B8082
		B808200
		B8083
		B808300
		B8084
		B808400
		B8085
		B808500
		B8086
		B808600
		B808z
		B808z00
		B80z.
		B80z.00
		B80z0
		B80z000
		B80z1
		B80z100
		B81..
		B81..00
		B810.
		B810.00
		B8100
		B810000
		B8101
		B810100
		B8102
		B810200
		B8103
		B810300
		B8106
		B810600
		B8107
		B810700
		B8108
		B810800
		B810811
		B810z
		B810z00
		B811.
		B811.00
		B812.
		B812.00
		B8120
		B812000
		B8121
		B812100
		B8122
		B812200
		B8123
		B812300
		B8124
		B812400
		B812z
		B812z00
		B81y.
		B81y.00
		B81y.11
		B81y0
		B81y000
		B81y1
		B81y100
		B81y4
		B81y400
		B81y5
		B81y500
		B81y6
		B81y600
		B81y7
		B81y700
		B81y9
		B81y900
		B81yz
		B81yz00
		B81z.
		B81z.00
		B82..
		B82..00
		B820.
		B820.00
		B821.
		B821.00
		B822.
		B822.00
		B822.11
		B8220
		B822000
		B822z
		B822z00
		B823.
		B823.00
		B8230
		B823000
		B8231
		B823100
		B8233
		B823300
		B8234
		B823400
		B8235
		B823500
		B8236
		B823600
		B824.
		B824.00
		B8240
		B824000
		B8241
		B824100
		B825.
		B825.00
		B8250
		B825000
		B8251
		B825100
		B8252
		B825200
		B8253
		B825300
		B8254
		B825400
		B8255
		B825500
		B8256
		B825600
		B8257
		B825700
		B8258
		B825800
		B825z
		B825z00
		B826.
		B826.00
		B8260
		B826000
		B8261
		B826100
		B8262
		B826200
		B8263
		B826300
		B826z
		B826z00
		B827.
		B827.00
		B827.11
		B8270
		B827000
		B8271
		B827100
		B8272
		B827200
		B8273
		B827300
		B8274
		B827400
		B827z
		B827z00
		B828.
		B828.00
		B8280
		B828000
		B8281
		B828100
		B8282
		B828200
		B8283
		B828300
		B8284
		B828400
		B8285
		B828500
		B8286
		B828600
		B8287
		B828700
		B8288
		B828800
		B8289
		B828900
		B828W
		B828W00
		B828X
		B828X00
		B82y.
		B82y.00
		B82z.
		B82z.00
		B83..
		B83..00
		B830.
		B830.00
		B8300
		B830000
		B8301
		B830100
		B831.
		B831.00
		B831.11
		B8310
		B831000
		B8311
		B831100
		B832.
		B832.00
		B832.11
		B8320
		B832000
		B833.
		B833.00
		B8330
		B833000
		B8331
		B833100
		B8332
		B833200
		B8333
		B833300
		B833z
		B833z00
		B834.
		B834.00
		B835.
		B835.00
		B836.
		B836.00
		B8360
		B836000
		B8363
		B836300
		B837.
		B837.00
		B83z.
		B83z.00
		B8y..
		B8y..00
		B8y0.
		B8y0.00
		B8yy.
		B8yy.00
		B8yy0
		B8yy000
		B8yy1
		B8yy100
		B8yy2
		B8yy200
		B8yy3
		B8yy300
		B8yyz
		B8yyz00
		B8z..
		B8z..00
		B9...
		B9110
		B911000
		B911013
		B933.
		B933.11
		B934.
		B935.
		B935.11
		B935.12
		B936.
		B936.11
		B936.12
		BB01.
		BB01.00
		BB02.
		BB02.00
		BB06.
		BB06.00
		BB07.
		BB07.00
		BB08.
		BB08.00
		BB09.
		BB09.00
		BB0A.
		BB0A.00
		BB11.
		BB11.00
		BB11.11
		BB12.
		BB12.00
		BB16.00
		BB17.
		BB17.00
		BB18.
		BB18.00
		BB19.
		BB19.00
		BB1A.
		BB1A.00
		BB1B.
		BB1B.00
		BB1C.
		BB1C.00
		BB1D.
		BB1D.00
		BB1E.
		BB1E.00
		BB1F.
		BB1F.00
		BB1G.
		BB1G.00
		BB1J.
		BB1J.00
		BB1J.12
		BB1K.
		BB1K.00
		BB1L.
		BB1L.00
		BB1M.
		BB1M.00
		BB1N.
		BB1N.00
		BB1P.
		BB1P.00
		BB21.
		BB21.00
		BB22.
		BB22.00
		BB24.
		BB24.00
		BB24.11
		BB24.12
		BB26.
		BB26.00
		BB26.11
		BB29.
		BB29.00
		BB29.11
		BB29.12
		BB29.13
		BB2A.00
		BB2A.11
		BB2A.12
		BB2C.
		BB2C.00
		BB2C.11
		BB2D.
		BB2D.00
		BB2E.
		BB2E.00
		BB2F.
		BB2F.00
		BB2G.
		BB2G.00
		BB2J.
		BB2J.00
		BB2M.
		BB2M.00
		BB4..
		BB4..00
		BB42.
		BB42.00
		BB43.
		BB43.00
		BB43.11
		BB46.
		BB46.00
		BB47.
		BB47.00
		BB48.
		BB48.00
		BB49.
		BB49.00
		BB4A.
		BB4A.00
		BB4z.
		BB4z.00
		BB5..
		BB5..00
		BB5..11
		BB51.
		BB51.00
		BB510
		BB51000
		BB511
		BB51100
		BB52.
		BB52.00
		BB520
		BB52000
		BB53.
		BB53.00
		BB54.
		BB54.00
		BB56.
		BB56.00
		BB57.
		BB57.00
		BB58.
		BB58.00
		BB5a.
		BB5a.00
		BB5a0
		BB5a000
		BB5a011
		BB5a012
		BB5az
		BB5az00
		BB5b.
		BB5B.
		BB5b.00
		BB5B.00
		BB5B1
		BB5B100
		BB5B3
		BB5B300
		BB5B5
		BB5B500
		BB5B6
		BB5B600
		BB5Bz
		BB5Bz00
		BB5c.
		BB5C.
		BB5c.00
		BB5C.00
		BB5C1
		BB5C100
		BB5cz
		BB5Cz
		BB5cz00
		BB5Cz00
		BB5D.
		BB5D.00
		BB5D.11
		BB5D1
		BB5D100
		BB5D111
		BB5D3
		BB5D300
		BB5D5
		BB5D500
		BB5D511
		BB5D512
		BB5D513
		BB5D7
		BB5D700
		BB5D711
		BB5D8
		BB5D800
		BB5Dz
		BB5Dz00
		BB5f.
		BB5F.
		BB5f.00
		BB5F.00
		BB5f1
		BB5f100
		BB5f111
		BB5f2
		BB5f200
		BB5f3
		BB5f300
		BB5f6
		BB5f600
		BB5f7
		BB5f700
		BB5fz
		BB5fz00
		BB5h1
		BB5h100
		BB5j.
		BB5J.
		BB5j.00
		BB5J.00
		BB5J.11
		BB5j2
		BB5j200
		BB5j5
		BB5j500
		BB5jz
		BB5jz00
		BB5K.
		BB5K.00
		BB5L.
		BB5L.00
		BB5L1
		BB5L100
		BB5L2
		BB5L200
		BB5L3
		BB5L300
		BB5Lz
		BB5Lz00
		BB5M.
		BB5M.00
		BB5M1
		BB5M100
		BB5Mz
		BB5Mz00
		BB5N.
		BB5N.00
		BB5N.11
		BB5N1
		BB5N100
		BB5Nz
		BB5Nz00
		BB5P.
		BB5P.00
		BB5R1
		BB5R100
		BB5R5
		BB5R500
		BB5R6
		BB5R600
		BB5R9
		BB5R900
		BB5RA
		BB5RA00
		BB5S.
		BB5S.00
		BB5S2
		BB5S200
		BB5S211
		BB5S212
		BB5S4
		BB5S400
		BB5Sz
		BB5Sz00
		BB5T.
		BB5T.00
		BB5T1
		BB5T100
		BB5Tz
		BB5Tz00
		BB5U.
		BB5U.00
		BB5U1
		BB5U100
		BB5U2
		BB5U200
		BB5Uz
		BB5Uz00
		BB5V.
		BB5V.00
		BB5V1
		BB5V100
		BB5V3
		BB5V311
		BB5V7
		BB5V700
		BB5V711
		BB5Vz
		BB5Vz00
		BB5W.
		BB5W.00
		BB5W1
		BB5W100
		BB5W111
		BB5W112
		BB5Wz
		BB5Wz00
		BB5X.
		BB5X.00
		BB5X1
		BB5X100
		BB5Xz
		BB5Xz00
		BB5y0
		BB5y000
		BB5z.
		BB5z.00
		BB60.
		BB60.00
		BB61.
		BB61.00
		BB62.
		BB62.00
		BB62z
		BB62z00
		BB69.
		BB69.00
		BB69z
		BB69z00
		BB6A.
		BB6A.00
		BB71.
		BB71.00
		BB80.
		BB80.00
		BB801
		BB80100
		BB80z
		BB80z00
		BB81.
		BB81.11
		BB812
		BB81200
		BB815
		BB81500
		BB818
		BB81800
		BB81B
		BB81B00
		BB81E
		BB81E00
		BB81E11
		BB81H
		BB81H00
		BB82.
		BB82.00
		BB821
		BB82100
		BB82111
		BB82112
		BB82114
		BB82z
		BB82z00
		BB84.
		BB84.00
		BB85.
		BB85.00
		BB850
		BB85000
		BB85z
		BB85z00
		BB90.
		BB90.00
		BB91.
		BB91.00
		BB91.11
		BB910
		BB91000
		BB911
		BB91100
		BB92.
		BB92.00
		BB93.
		BB93.00
		BB94.
		BB94.00
		BB94.11
		BB96.
		BB96.00
		BB9B.
		BB9B.00
		BB9B.11
		BB9C.
		BB9C.00
		BB9D.
		BB9D.00
		BB9E.
		BB9E.00
		BB9E0
		BB9E000
		BB9F.
		BB9F.00
		BB9G.
		BB9G.00
		BB9H.
		BB9H.00
		BB9J.
		BB9J.00
		BB9J.11
		BB9K.
		BB9K.00
		BB9K0
		BB9K000
		BB9M.
		BB9M.00
		BBA2.
		BBA2.00
		BBb0.
		BBB0.
		BBb0.00
		BBB0.00
		BBb0.12
		BBB1.
		BBB1.00
		BBB2.
		BBB2.00
		BBB3.
		BBB3.00
		BBB4.
		BBB4.00
		BBB5.
		BBB5.00
		BBB61
		BBB6100
		BBB7.
		BBB7.00
		BBbB.
		BBbB.00
		BBbB.11
		BBbC.
		BBbC.00
		BBbE.
		BBbE.00
		BBbF.
		BBbF.00
		BBbG.
		BBbG.00
		BBbG.11
		BBbG.12
		BBbH.
		BBbH.00
		BBbK.
		BBbK.00
		BBbL.
		BBbL.00
		BBbL.11
		BBbM.
		BBbM.00
		BBbQ.
		BBbQ.00
		BBbR.
		BBbR.00
		BBbS.
		BBbS.00
		BBbT.
		BBbT.00
		BBbU.
		BBbU.00
		BBbV.
		BBbV.00
		BBbW.
		BBbW.00
		BBbz.
		BBbZ.
		BBbz.00
		BBbZ.00
		BBc2.
		BBc2.00
		BBC4.
		BBC4.00
		BBc6.
		BBc6.11
		BBc7.
		BBc7.11
		BBcA.
		BBCA.
		BBcA.00
		BBCA.00
		BBCC1
		BBCC100
		BBD1.
		BBD1.00
		BBd2.
		BBd2.00
		BBd2.11
		BBd2.12
		BBdA.
		BBDA.
		BBdA.00
		BBDA.00
		BBdB.
		BBDB.
		BBdB.00
		BBDB.00
		BBDB.11
		BBE..
		BBE..00
		BBE1.
		BBE1.00
		BBE1.11
		BBE1.12
		BBE1.13
		BBE1.14
		BBE10
		BBE1000
		BBE11
		BBE1100
		BBe2.
		BBE2.
		BBe2.00
		BBE2.00
		BBE4.
		BBE4.00
		BBe7.
		BBe7.00
		BBe7.11
		BBe9.
		BBe9.00
		BBEA.
		BBEA.00
		BBEC.
		BBEC.00
		BBEF.
		BBEF.00
		BBEF.11
		BBEG.
		BBEG.00
		BBEG.11
		BBEG0
		BBEG000
		BBEH.
		BBEH.00
		BBEM.
		BBEM.00
		BBEN.
		BBEN.11
		BBEP.
		BBEP.00
		BBEQ.
		BBEQ.00
		BBES.
		BBES.00
		BBET.
		BBET.00
		BBEV.
		BBEV.00
		BBEX.
		BBEX.00
		BBEz.
		BBEz.00
		BBf..
		BBF..
		BBf..00
		BBF..00
		BBF1.
		BBF1.00
		BBf2.
		BBF2.
		BBf2.00
		BBF2.00
		BBF3.
		BBF3.00
		BBF4.
		BBF4.00
		BBF4.11
		BBF5.
		BBF5.00
		BBF5.11
		BBF6.
		BBF6.00
		BBFz.
		BBFz.00
		BBg..
		BBg..00
		BBg0.
		BBg0.00
		BBg1.
		BBG1.
		BBg1.00
		BBG1.00
		BBg1.11
		BBg10
		BBg1000
		BBg2.
		BBg2.00
		BBg2.11
		BBg3.
		BBG3.
		BBg3.00
		BBG3.00
		BBg4.
		BBg4.00
		BBg5.
		BBg5.00
		BBg6.
		BBg6.00
		BBg7.
		BBg7.00
		BBg8.
		BBG8.
		BBg8.00
		BBG8.00
		BBG8.11
		BBgA.
		BBgA.00
		BBgB.
		BBgB.00
		BBgC.
		BBgC.00
		BBgC.11
		BBgC.12
		BBgD.
		BBgD.00
		BBgE.
		BBgE.00
		BBgG.
		BBgG.00
		BBgG.11
		BBgG.12
		BBgG.13
		BBgH.
		BBgH.00
		BBgJ.
		BBGJ.
		BBgJ.00
		BBGJ.00
		BBgJ.11
		BBGJ.11
		BBgK.
		BBgK.00
		BBgL.
		BBgL.00
		BBgM.
		BBGM.
		BBgM.00
		BBGM.00
		BBgN.
		BBgN.00
		BBgP.
		BBGP.
		BBgP.00
		BBGP.00
		BBgQ.
		BBgQ.00
		BBgR.
		BBgR.00
		BBgS.
		BBgS.00
		BBgT.
		BBgT.00
		BBgV.
		BBgV.00
		BBgz.
		BBgz.00
		BBh..
		BBh..00
		BBh0.
		BBh0.00
		BBH1.
		BBH1.00
		BBh2.
		BBh2.00
		BBj..
		BBj..00
		BBj0.
		BBj0.00
		BBj0.11
		BBj1.
		BBJ1.
		BBj1.00
		BBJ1.00
		BBJ1.11
		BBj10
		BBj1000
		BBj11
		BBj1100
		BBj2.
		BBj2.00
		BBJ3.
		BBJ3.00
		BBj4.
		BBj4.00
		BBJ5.
		BBJ5.00
		BBJ5.12
		BBj6.
		BBJ6.
		BBj6.00
		BBJ6.00
		BBj60
		BBj6000
		BBj61
		BBj6100
		BBj62
		BBj6200
		BBj7.
		BBJ7.
		BBj7.00
		BBJ7.00
		BBJ8.
		BBJ8.00
		BBj9.
		BBj9.00
		BBJH.
		BBJH.00
		BBjz.
		BBjz.00
		BBk..
		BBk..00
		BBk0.
		BBk0.00
		BBk0.11
		BBk0.12
		BBk0.13
		BBK02
		BBK0200
		BBK04
		BBK0400
		BBK07
		BBK0700
		BBk1.
		BBK11
		BBK1100
		BBk2.
		BBK2.
		BBk2.00
		BBK2.00
		BBK21
		BBK2100
		BBK2z
		BBK2z00
		BBk3.
		BBk3.00
		BBK31
		BBK3100
		BBK32
		BBK3200
		BBK33
		BBK3300
		BBK36
		BBK3600
		BBK3611
		BBK37
		BBK3700
		BBk5.
		BBk5.00
		BBk7.
		BBk7.00
		BBk8.
		BBk8.00
		BBkz.
		BBkz.00
		BBl..
		BBl..00
		BBl0.
		BBL0.
		BBl0.00
		BBL0.00
		BBl1.
		BBl1.00
		BBL4.
		BBL4.00
		BBL71
		BBL7111
		BBL8.
		BBL8.00
		BBL9.
		BBL9.00
		BBLA.
		BBLA.00
		BBLC1
		BBLC100
		BBLD.
		BBLD.00
		BBLE.
		BBLE.00
		BBLG.
		BBLG.00
		BBLH.
		BBLH.00
		BBLJ.
		BBLJ.00
		BBlz.
		BBlz.00
		BBm..
		BBm..00
		BBm0.
		BBm0.00
		BBM01
		BBM0100
		BBm1.
		BBm1.00
		BBm1.11
		BBm2.
		BBm2.00
		BBm3.
		BBm3.00
		BBm4.
		BBm4.00
		BBm5.
		BBm5.00
		BBm6.
		BBm6.00
		BBM7.
		BBM7.11
		BBm8.
		BBM8.
		BBm8.00
		BBM8.00
		BBm9.
		BBM9.
		BBm9.00
		BBM9.00
		BBmD.
		BBmD.00
		BBmE.
		BBmE.00
		BBmF.
		BBmF.00
		BBmH.
		BBmH.00
		BBmJ.
		BBmJ.00
		BBmK.
		BBmK.00
		BBn..
		BBn..00
		BBn0.
		BBn0.00
		BBn0.11
		BBn0.12
		BBn0.13
		BBn0.14
		BBn1.
		BBN1.
		BBN1.00
		BBn1.11
		BBn2.
		BBN2.
		BBn2.00
		BBN2.00
		BBn2.11
		BBn2.12
		BBn3.
		BBn3.00
		BBN4.
		BBN4.00
		BBN5.
		BBN5.00
		BBnz.
		BBnz.00
		BBp0.
		BBp0.00
		BBp1.
		BBP1.
		BBp1.00
		BBP1.00
		BBp2.
		BBp2.00
		BBP3.
		BBP3.11
		BBP5.
		BBP5.00
		BBP7.
		BBP7.00
		BBQ3.
		BBQ3.00
		BBQ4.
		BBQ4.11
		BBQ72
		BBQ7200
		BBQ7213
		BBQ73
		BBQ7300
		BBQ74
		BBQ7400
		BBQ75
		BBQ7500
		BBQ9.
		BBQ9.00
		BBQA1
		BBQA100
		BBr..
		BBr..00
		BBr0.
		BBr0.00
		BBr00
		BBr0000
		BBr01
		BBr0100
		BBr0111
		BBr0112
		BBr0113
		BBr02
		BBr0200
		BBr03
		BBr0300
		BBr04
		BBr0400
		BBr0z
		BBr0z00
		BBr2.
		BBR2.
		BBr2.00
		BBR2.00
		BBr20
		BBr2000
		BBr2011
		BBr21
		BBr2100
		BBr22
		BBr23
		BBr2300
		BBr25
		BBr2500
		BBr26
		BBr2600
		BBr27
		BBr2700
		BBr3.
		BBR3.
		BBr3.00
		BBR3.00
		BBr3z
		BBr3z00
		BBr4.
		BBR4.
		BBr4.00
		BBR4.00
		BBr40
		BBr4000
		BBr42
		BBr4z
		BBr4z00
		BBr6.
		BBr6.00
		BBr60
		BBr6000
		BBr6011
		BBr61
		BBr6100
		BBr62
		BBr6200
		BBr63
		BBr6300
		BBr6311
		BBr66
		BBr6600
		BBr67
		BBr6700
		BBr68
		BBr6800
		BBr69
		BBr6900
		BBr6z
		BBr6z00
		BBr70
		BBr7000
		BBr90
		BBr9000
		BBr91
		BBr92
		BBr93
		BBrA.
		BBrA.00
		BBrA1
		BBrA100
		BBrA111
		BBrA3
		BBrA312
		BBrA4
		BBrA400
		BBrA5
		BBrA500
		BBrA8
		BBrAz
		BBrAz00
		BBrz.
		BBrz.00
		BBT1.
		BBT1.00
		BBT1.11
		BBT71
		BBT7100
		BBTA.
		BBTA.00
		BBTD2
		BBTD200
		BBTK.
		BBTK.00
		BBV..
		BBV..00
		BBV..11
		BBV..12
		BBV..13
		BBv0.
		BBv0.00
		BBV1.
		BBV1.00
		BBV1.11
		BBV1.12
		BBV1.13
		BBv2.
		BBV2.
		BBv2.00
		BBV2.00
		BBV3.
		BBV3.00
		BBV4.
		BBV4.00
		BBV5.
		BBV5.00
		BBV9.
		BBV9.00
		BBVA.
		BBVA.00
		BBVz.
		BBVz.00
		BBW4.
		BBW4.00
		BBW4.11
		BBW6.
		BBW6.00
		BBW8.
		BBW8.00
		BBW9.
		BBW9.00
		BBX1.
		BBX1.00
		BBX1.11
		BBX1.12
		BBX3.
		BBX3.00
		BBY0.
		BBY0.00
		BBY0.11
		BBZ2.
		BBZ2.00
		BBZ2.11
		BBZC.
		BBZC.00
		BBZG.
		BBZG.00
		BBZG.11
		BBZN.
		BBZN.00
		BBZN.11
		By...
		By...00
		Byu..
		Byu..00
		Byu0.
		Byu0.00
		Byu1.
		Byu1.00
		Byu10
		Byu1000
		Byu11
		Byu1100
		Byu12
		Byu1200
		Byu13
		Byu1300
		Byu2.
		Byu2.00
		Byu20
		Byu2000
		Byu21
		Byu2100
		Byu22
		Byu2200
		Byu23
		Byu2300
		Byu24
		Byu2400
		Byu25
		Byu2500
		Byu3.
		Byu3.00
		Byu30
		Byu3000
		Byu31
		Byu3100
		Byu32
		Byu3200
		Byu33
		Byu3300
		Byu4.
		Byu4.00
		Byu40
		Byu4000
		Byu41
		Byu4100
		Byu5.
		Byu5.00
		Byu50
		Byu5000
		Byu5011
		Byu51
		Byu5100
		Byu52
		Byu5200
		Byu53
		Byu5300
		Byu54
		Byu5400
		Byu55
		Byu5500
		Byu56
		Byu5600
		Byu57
		Byu5700
		Byu58
		Byu5800
		Byu59
		Byu5900
		Byu5B
		Byu5B00
		Byu6.
		Byu6.00
		Byu7.
		Byu7.00
		Byu70
		Byu7000
		Byu71
		Byu7100
		Byu72
		Byu7200
		Byu73
		Byu7300
		Byu8.
		Byu8.00
		Byu80
		Byu8000
		Byu81
		Byu8100
		Byu82
		Byu8200
		Byu9.
		Byu9.00
		Byu90
		Byu9000
		ByuA.
		ByuA.00
		ByuA0
		ByuA000
		ByuA1
		ByuA100
		ByuA2
		ByuA200
		ByuA3
		ByuA300
		ByuB.
		ByuB.00
		ByuB0
		ByuB1
		ByuB100
		ByuC0
		ByuC000
		ByuC8
		ByuC800
		ByuD.
		ByuD.00
		ByuD0
		ByuD000
		ByuD1
		ByuD100
		ByuD2
		ByuD200
		ByuD3
		ByuD300
		ByuD4
		ByuD400
		ByuD5
		ByuD500
		ByuD6
		ByuD600
		ByuD7
		ByuD700
		ByuD8
		ByuD800
		ByuD9
		ByuD900
		ByuDA
		ByuDA00
		ByuDC
		ByuDC00
		ByuDD
		ByuDD00
		ByuDE
		ByuDE00
		ByuDF
		ByuDF00
		ByuDF11
		ByuE.
		ByuE.00
		ByuE0
		ByuE000
		ByuF1
		ByuF100
		ByuF3
		ByuF300
		ByuF5
		ByuF6
		ByuF600
		ByuF9
		ByuF900
		ByuFA
		ByuFA00
		ByuFC
		ByuFC00
		ByuFF
		ByuFF00
		ByuFG
		ByuFG00
		Bz...
		Bz...00
		C3300
		C333.
		C333.00
		C3330
		C333000
		C333011
		C3331
		C333100
		C3332
		C333200
		C3333
		C333300
		C333z
		C333z00
		C37y0
		C37y1
		C37y7
		C37y700
		C37y8
		C37y800
		C37yB
		C37yB00
		D2120
		D212000
		D4011
		D401100
		F122.
		F122.00
		F373.
		F373.00
		F3962
		F396200
		H51y7
		H51y700
		M1628
		M162800
		N2373
		N237300
		N3309
		N330900
		SN5y1
		SN5y100
		X003d
		X20E8
		X20E9
		X20HM
		X3023
		X30L7
		X30L8
		X50BR
		X70Ld
		X77mv
		X77mw
		X77nE
		X77nF
		X77nJ
		X77nM
		X77nN
		X77np
		X77nq
		X77nT
		X77nu
		X77nw
		X77ny
		X77o1
		X77ob
		X77of
		X77oH
		X77oJ
		X77ok
		X77oK
		X77ol
		X77oL
		X77oN
		X77ou
		X77oV
		X77p3
		X77pM
		X77pN
		X77pw
		X78ag
		X78ap
		X78e9
		X78ef
		X78eg
		X78eh
		X78ei
		X78ej
		X78el
		X78es
		X78g0
		X78ga
		X78gM
		X78gp
		X78gq
		X78gS
		X78gY
		X78ha
		X78hl
		X78il
		X78io
		X78ip
		X78iu
		X78lF
		X78lH
		X78lt
		X78mC
		X78mE
		X78OK
		X78OW
		X78P0
		X78Qc
		X78TH
		X78VL
		X78VS
		X78VT
		X78WV
		X78WW
		X78XP
		Xa0bg
		Xa0eC
		Xa0GV
		Xa0IL
		Xa0KG
		Xa0QP
		Xa0S9
		Xa0SD
		Xa0Sk
		Xa0Sl
		Xa0SM
		Xa0So
		Xa0SP
		Xa0St
		Xa0Sz
		Xa0T1
		Xa0T5
		Xa0T8
		Xa0TD
		Xa0TG
		Xa0Th
		Xa0Ti
		Xa0Tj
		Xa0Tk
		Xa0To
		Xa0TP
		Xa0Tu
		Xa0TX
		Xa0Ty
		Xa3BJ
		Xa87S
		Xa8Jb
		Xa97p
		Xa98D
		Xa98F
		Xa98J
		Xa98K
		Xa98T
		Xa98Z
		Xa995
		Xa99n
		Xa99P
		Xa99S
		Xa99X
		Xa9A0
		Xa9A7
		Xa9AA
		Xa9AC
		Xa9AI
		Xa9AU
		Xa9AV
		Xa9AY
		Xaa1N
		Xaa1O
		Xaa1P
		Xaa8z
		Xaafk
		XaBAl
		XaBB3
		XaBBf
		XaBBt
		XaBDS
		XaBLv
		XaBLw
		XaBLx
		XaBLz
		XaC1Q
		XaC2J
		XaC2n
		XaCIv
		XaCJ1
		XaEGU
		XaELI
		XaELJ
		XaELK
		XaELL
		XaELM
		XaEY9
		XaFr8
		XaFrL
		XaFsS
		XaFsU
		XaFsw
		XaFw7
		XaIma
		XaImb
		XaImc
		XaImd
		XaImo
		XaImp
		XaImq
		XaImr
		XaIms
		XaIn5
		XaIph
		XaIsi
		XaJM3
		XaKWz
		XaMeL
		XaOqX
		XaOrB
		XaOrV
		XaPQD
		XaYdL
		XaYgm
		XaYi5
		XaYii
		XaYiI
		XaYij
		XaYiK
		XaYil
		XaYiL
		XaYim
		XaYin
		XaYiN
		XaYip
		XaYis
		XaYj0
		XaYj4
		XaYj9
		XaYje
		XaYjf
		XaYjI
		XaYk0
		XaZdD
		XaZdF
		XaZdn
		XaZfR
		XaZzj
		XE0q0
		XE1ox
		XE1vb
		XE1vc
		XE1vd
		XE1ve
		XE1vf
		XE1vi
		XE1vj
		XE1vk
		XE1vl
		XE1vN
		XE1vo
		XE1vO
		XE1vp
		XE1vP
		XE1vq
		XE1vQ
		XE1vr
		XE1vR
		XE1vU
		XE1vV
		XE1vW
		XE1vX
		XE1vY
		XE1vZ
		XE1wa
		XE1wb
		XE1we
		XE1wf
		XE1wF
		XE1wg
		XE1wG
		XE1wH
		XE1wI
		XE1wn
		XE1wN
		XE1wO
		XE1wP
		XE1wS
		XE1wT
		XE1wU
		XE1wV
		XE1wX
		XE1wY
		XE20N
		XE2rk
		XE2rm
		XE2t9
		XE2vi
		XE2vj
		XE2vN
		XE2vO
		XE2vP
		XE2vQ
		XE2vR
		XE2vS
		XE2xA
		XE2xD
		XM00E
		XM0B6
		XM1MN
		XM1MO
		XM1P4
		XM1Ps
		XM1Qz
		XM1XW
		XM1XX
		XSHw4
		XSHw5
		XSHw6
		XSHw7
		XSHw8
		XSNL7
		ZV10.
		ZV10.00
		ZV100
		ZV10000
		ZV10011
		ZV10012
		ZV10013
		ZV10014
		ZV10015
		ZV10016
		ZV10017
		ZV10018
		ZV10019
		ZV101
		ZV10100
		ZV10111
		ZV10112
		ZV10113
		ZV102
		ZV10200
		ZV10211
		ZV10212
		ZV10213
		ZV10214
		ZV103
		ZV10300
		ZV104
		ZV10400
		ZV10411
		ZV10412
		ZV10413
		ZV10414
		ZV10415
		ZV10416
		ZV10417
		ZV105
		ZV10500
		ZV10511
		ZV10512
		ZV10513
		ZV106
		ZV10600
		ZV10611
		ZV10612
		ZV10613
		ZV107
		ZV10700
		ZV10711
		ZV10712
		ZV10713
		ZV10714
		ZV10y
		ZV10y00
		ZV10y11
		ZV10y12
		ZV10y13
		ZV10y15
		ZV10y16
		ZV10z
		ZV10z00
		ZV676
		ZV67600
		ZV677
		ZV67700
		ZV67811
		ZV67A
		ZV67A00
		ZV67B
		ZV67B00

### Sheet: UKB Hypertension
ICD10	ICD9	Read Codes	UKB FID 20002
I10	4010	14A2.	1065
I11	4020	14A2.00	1072
I12	4030	21261
I13	4040	2126100
I15	4050	212K.
		212K.00
		61462
		6146200
		662b.
		662b.00
		662c.
		662c.00
		662d.
		662d.00
		662F.
		662F.00
		662G.
		662G.00
		662O.
		662O.00
		662r.
		662r.00
		7Q01.
		7Q01.00
		8B26.
		8B26.00
		8BL0.
		8BL0.00
		8I3N.
		8I3N.00
		9OI9.
		9OI9.00
		F4211
		F4213
		F421300
		G2...
		G2...00
		G2...11
		G20..
		G20..00
		G200.
		G200.00
		G201.
		G201.00
		G202.
		G202.00
		G203.
		G203.00
		G20z.
		G20z.00
		G20z.11
		G21..
		G21..00
		G210.
		G210.00
		G2100
		G210000
		G2101
		G210100
		G211.
		G211.00
		G2110
		G211000
		G2111
		G211100
		G21z.
		G21z.00
		G21z0
		G21z000
		G21z011
		G21z1
		G21z100
		G21zz
		G21zz00
		G22..
		G22..00
		G220.
		G220.00
		G221.
		G221.00
		G222.
		G222.00
		G22z.
		G22z.00
		G22z.11
		G23..
		G23..00
		G230.
		G230.00
		G231.
		G231.00
		G232.
		G232.00
		G233.
		G233.00
		G234.
		G234.00
		G23z.
		G23z.00
		G24..
		G24..00
		G240.
		G240.00
		G2400
		G240000
		G240z
		G240z00
		G241.
		G241.00
		G2410
		G241000
		G241z
		G241z00
		G244.
		G244.00
		G24z.
		G24z.00
		G24z0
		G24z000
		G24z1
		G24z100
		G24zz
		G24zz00
		G2y..
		G2y..00
		G2z..
		G2z..00
		G672.
		G672.00
		G672.11
		Gyu2.
		Gyu2.00
		Gyu21
		Gyu2100
		L122.
		L122.00
		L1220
		L122000
		L1221
		L122100
		L1223
		L122300
		L122z
		L122z00
		L127.
		L127.00
		L127z
		L127z00
		L128.
		L128.00
		L1280
		L128000
		L1282
		L128200
		TJC52
		TJC53
		TJC7.
		TJC7.00
		TJC70
		TJC71
		TJC72
		TJC73
		TJC74
		TJC75
		TJC7z
		TJC7z00
		U60C5
		U60C500
		U60C511
		U60C51A
		X00ef
		Xa8HD
		XaBLq
		XaIy8
		XaIyC
		XaIyD
		XaIyE
		XaJ5h
		XaM5f
		XaNFs
		XE0Ub
		XE0Uc
		XE0Ud
		XE0Ue
		XE0Uf
		XE0Ug
		XE0VM
		XE15r
		XM02V
		XM1Qp
		XSDSb

### Sheet: UKB Asthma
ICD10	ICD9	Read Codes	UKB FID 20002	UKB FID 6152
J45	4930	14B4.	1111	6
J46	4939	14B4.00
		173A.
		173A.00
		173c.
		173c.00
		173d.
		173d.00
		1780.
		1780.00
		1O2..
		1O2..00
		H3120
		H312000
		H33..
		H33..00
		H33..11
		H330.
		H330.00
		H330.11
		H330.12
		H330.13
		H330.14
		H3300
		H330000
		H330011
		H3301
		H330100
		H330111
		H330z
		H330z00
		H331.
		H331.00
		H331.11
		H3310
		H331000
		H3311
		H331100
		H331111
		H331z
		H331z00
		H332.
		H332.00
		H333.
		H333.00
		H334.
		H334.00
		H335.
		H335.00
		H33z.
		H33z.00
		H33z.11
		H33z0
		H33z000
		H33z011
		H33z1
		H33z100
		H33z111
		H33z2
		H33z200
		H33zz
		H33zz00
		H33zz11
		H33zz12
		H33zz13
		Ua1AX
		X101t
		X101u
		X101x
		X101y
		X101z
		X1020
		X1022
		X1025
		Xa1hD
		Xa9zf
		Xaa7B
		XaIuG
		XaJFG
		XaKdk
		XE0YQ
		XE0YR
		XE0YS
		XE0YT
		XE0YU
		XE0YV
		XE0YW
		XE0YX
		XM0s2

### Sheet: UKB COPD
ICD10	ICD9	Read Codes	UKB FID 20002	UKB FID 6152
J40	490	14B3.	1112	8
J41	4910	14B3.12	1113
J42	4911	H3...	1114
J43	4918	H3...00
J44	492	H3...11
		H31..
		H31..00
		H310.
		H310.00
		H3100
		H310000
		H310z
		H310z00
		H311.
		H311.00
		H3110
		H311000
		H3111
		H311100
		H311z
		H311z00
		H312.
		H312.00
		H3120
		H312000
		H312011
		H3121
		H312100
		H3122
		H312200
		H3123
		H312300
		H312z
		H312z00
		H313.
		H313.00
		H31y.
		H31y.00
		H31y1
		H31y100
		H31yz
		H31yz00
		H31z.
		H31z.00
		H32..
		H32..00
		H320.
		H320.00
		H3200
		H320000
		H3201
		H320100
		H3202
		H320200
		H3203
		H320300
		H320z
		H320z00
		H321.
		H321.00
		H322.
		H322.00
		H32y.
		H32y.00
		H32y0
		H32y000
		H32y1
		H32y100
		H32y111
		H32y2
		H32y200
		H32yz
		H32yz00
		H32z.
		H32z.00
		H36..
		H36..00
		H37..
		H37..00
		H38..
		H38..00
		H39..
		H39..00
		H3A..
		H3A..00
		H3y..
		H3y..00
		H3y..11
		H3y0.
		H3y0.00
		H3y1.
		H3y1.00
		H3z..
		H3z..00
		H3z..11
		H4640
		H464000
		H4641
		H464100
		H5832
		H583200
		Hyu30
		Hyu3000
		Hyu31
		Hyu3100
		X101i
		X101l
		Xaa7C
		XaEIV
		XaEIW
		XaEIY
		XaIND
		XaIQg
		XaN4a
		XE0YM
		XE0YN
		XE0YO
		XE0YP
		XE2Pp
		XM1R4

### Sheet: UKB Barrett's Oesophagus
ICD10	Read Codes
K22.7	J1016
	J101611
	J1020
	J1025
	J102500
	J10y6
	J10y600
	Xa9Bz

### Sheet: UKB Peptic Ulcer Disease
ICD10	ICD9	Read Codes
K25	5310	14C1.
K26	5311	14C1.00
K27	5312	14C1.11
K28	5313	14C1.12
	5314	76121
	5315	7612111.0
	5316	76125
	5317	7612500.0
	5319	761D5
	5320	761D500
	5321	761D6
	5322	761D600
	5323	761J.
	5324	761J.00
	5325	761J.11
	5326	761J0
	5327	761J000
	5329	761J1
	5330	761J100
	5331	761J111
	5332	761Jy
	5333	761Jy00
	5334	761Jz
	5335	761Jz00
	5336	7627.
	5337	7627.00
	5339	76270
	5340	7627000.0
	5341	76271
	5342	7627100.0
	5343	76272
	5344	7627200.0
	5345	7627y
	5346	7627y00
	5347	7627z
	5349	7627z00
		J11..
		J11..00
		J11..11
		J11..12
		J110.
		J110.00
		J1100
		J110000
		J1101
		J110100
		J110111
		J1102
		J110200
		J1103
		J110300
		J1104
		J110400
		J110y
		J110y00
		J110z
		J110z00
		J111.
		J111.00
		J1110
		J111000
		J1111
		J111100
		J111111
		J1112
		J111200
		J111211
		J1113
		J111300
		J1114
		J111400
		J111y
		J111y00
		J111z
		J111z00
		J112.
		J112.00
		J112z
		J112z00
		J113.
		J113.00
		J113z
		J113z00
		J11y.
		J11y.00
		J11y0
		J11y000
		J11y1
		J11y100
		J11y2
		J11y200
		J11y4
		J11y400
		J11yy
		J11yy00
		J11yz
		J11yz00
		J11z.
		J11z.00
		J11z.11
		J11z.12
		J12..
		J12..00
		J120.
		J120.00
		J1200
		J120000
		J1201
		J120100
		J1202
		J120200
		J1203
		J120300
		J1204
		J120400
		J120y
		J120y00
		J120z
		J120z00
		J121.
		J121.00
		J1210
		J121000
		J1211
		J121100
		J121111
		J1212
		J121200
		J121211
		J1213
		J121300
		J1214
		J121400
		J121y
		J121y00
		J121z
		J121z00
		J122.
		J122.00
		J123.
		J123.00
		J124.
		J124.00
		J125.
		J125.00
		J126.
		J126.00
		J12y.
		J12y.00
		J12y0
		J12y000
		J12y1
		J12y100
		J12y2
		J12y200
		J12y3
		J12y300
		J12y4
		J12y400
		J12yy
		J12yy00
		J12yz
		J12yz00
		J12z.
		J12z.00
		J13..
		J13..00
		J13..11
		J130.
		J130.00
		J1300
		J130000
		J1301
		J130100
		J1302
		J130200
		J1303
		J130300
		J130y
		J130y00
		J130z
		J130z00
		J131.
		J131.00
		J1310
		J131000
		J1311
		J131100
		J1312
		J131200
		J1314
		J131400
		J131y
		J131y00
		J131z
		J131z00
		J13y.
		J13y.00
		J13y0
		J13y000
		J13y1
		J13y100
		J13y2
		J13y200
		J13y3
		J13y300
		J13y4
		J13y400
		J13yz
		J13yz00
		J13z.
		J13z.00
		J14..
		J14..00
		J14..11
		J14..12
		J14..13
		J140.
		J140.00
		J1401
		J140100
		J1402
		J140200
		J1403
		J140300
		J140z
		J140z00
		J141.
		J141.00
		J1413
		J141300
		J14y.
		J14y.00
		J14y1
		J14y100
		J14y2
		J14y200
		J14yz
		J14yz00
		J14z.
		J14z.00
		J17y8
		J17y800
		X301M
		X302b
		X302G
		Xa1qA
		Xa1qB
		Xa1qC
		Xa6ot
		Xa84h
		XaCLu
		XaELE
		XaFBq
		XaFBs
		XaLWq
		XaLWr
		XaLWs
		XaMO5
		XaMO6
		XaMO7
		XE0aP
		XE0aQ
		XE0aR
		XE0aS
		XE0Cr
		XE0qB
		XE24Y
		XM1I9
		XM1RN
		XM1RO
		ZV127
		ZV12711
		ZV12712
		ZV12C
		ZV12C00

### Sheet: UKB Ulcerative Colitis
ICD10	ICD9	Read Codes
K51	556	14C4.
		14C4.11
		J41..
		J41..00
		J41..11
		J41..12
		J410.
		J410.00
		J4100
		J410000
		J4101
		J410100
		J4102
		J410200
		J4103
		J410300
		J4104
		J410400
		J410z
		J410z00
		J411.
		J411.00
		J412.
		J412.00
		J413.
		J413.00
		J41y.
		J41y.00
		J41yz
		J41yz00
		J41z.
		J41z.00
		Jyu41
		Jyu4100
		N0310
		N031000
		N0454
		N045400
		X3030
		XaB5z
		XaK6E
		XaYzX
		XE0ag
		XE0qC
		XM1RP

### Sheet: UKB Chronic Pancreatitis
ICD10	ICD9	Read Codes
K86.0	5772	J671.
K86.1		J6710
K86.3		J672.
		J6721

### Sheet: UKB Colonic Polyps
ICD10	Read Codes
K63.5	J578.
	X78Oa

### Sheet: UKB Benign Breast Disease
ICD10	ICD9	Read Codes
D24	217	B77..
N60	6100	B770.
	6101	K30..
	6102	K300.
	6103	K301.
	6104	K302.
	6108	K303.
	6109	K304.
		K30y.
		K30z.
		X40FN
		X40Fr

### Sheet: UKB Renal Stones
ICD10	ICD9	Read Codes
N13.2	592	4G4..
N20.0	5920	4G6..
N20.1	5921	K100.
N20.2	5929	K1006
N20.9		K112.
		K12..
		K120.
		K121.

### Sheet: UKB Endomet Polyps Hyperplas
ICD10	ICD9	Read Codes
N84.0	6210	2682.
N84.1	6212	K540.
N85.0	6213	K542.
N85.1	6227	K543.
N85.2		K5430
		XaQbW

### Sheet: UKB Uterine Fibroids
ICD10	ICD9	Read Codes
D25.0	218	B78..
D25.1		B780.
D25.2		B781.
D25.9		B782.

### Sheet: UKB Polycystic Ovarian Disease
ICD10	ICD9	Read Codes
E28.2	2564	C164.
		X406j

### Sheet: UKB Prior Exposure to Asbestos
ICD10	ICD9	Read Codes	UKB FID 22612	UKB FID 22159
J61	501	H41..	-131:Sometimes	Any non-missing age
	5019	H41..00	-141: Often
		H410.
		H410.00
		H410.11
		H41z.
		H41z.00
		X101U

### Sheet: CPRD Coronary Heart Disease
Medcodes	ICD10	OPCS4
10273003	I20	K40
103011000119106	I21	K41
1089451000000100	I22	K42
1089471000000109	I23	K43
11101003	I24	K44
1142308000	I25	K45
1149060002		K46
1163420005		K471
1204152002		K49
1204155000		K50
1208867006		K75
1208873007
12238111000119106
12238151000119107
129574000
14201006
1539331000006102
15712881000119105
15712921000119103
15712961000119108
15713041000119103
15713081000119108
15713121000119105
15713161000119100
1576271000006101
1576301000006104
15960061000119102
15960141000119102
15960581000119102
15960661000119107
15960981000119105
15990001
161502000
161503005
161504004
16415081000119104
164861001
164865005
164934002
165084003
16837681000119104
170593007
170594001
170595000
170596004
170597008
175021005
175029007
175036008
175041000
175042007
175045009
175047001
175050003
175066001
175071008
175085003
17531000119105
1755008
175764006
175882004
1823891000006109
19057007
194802003
194809007
194821006
194823009
194828000
194849004
194856005
194857001
194858006
194862000
194863005
194865003
194866002
194867006
194868001
203741000000101
20738002
213037002
21470009
22298006
225566008
232717009
232720001
232726007
232731009
23311000119105
233817007
233819005
233821000
233823002
233838001
233839009
233840006
233841005
233842003
233843008
233846000
233847009
233885007
23687008
25106000
26141007
265481001
275215001
275216000
275252001
275253006
275931000
276861004
282006
285721000119104
285981000119103
29843007
300995000
30277009
304914007
307140009
308065005
308066006
308068007
308117007
311792005
311793000
311796008
312610006
312611005
314116003
31413008
314207007
315025001
315026000
315287002
315290008
315348000
315610002
315614006
3546002
35461000087105
35521000087104
35541000087108
35551000087106
35928006
359601003
36969009
371068009
371806006
371807002
371808007
371809004
371810009
390799004
394659003
394710008
394724007
397193006
398274000
399211009
401303003
401314000
408546009
412747004
41334000
413439005
413444003
413838009
413844008
414545008
414795007
415071007
418044006
42531007
426674009
428196007
428752002
429559004
429639007
443502000
4557003
46109009
482961000006104
52035003
53741008
54329005
57054005
58612006
59021001
59063002
59931005
61490001
621601000000104
62695002
64627002
65340007
65547006
66189004
66812002
68466008
698593009
699245006
70211005
703164000
703165004
703209002
703210007
703211006
703212004
703213009
703252002
703253007
703326006
703360004
704207005
70422006
707828002
710031008
713405002
723858002
723859005
723860000
726499301000119105
732230001
736962007
736963002
736964008
736965009
736966005
736967001
736968006
736969003
736970002
736971003
736972005
736973000
736978009
73795002
76593002
776219771000119107
78741000119103
79009004
791000119109
7921000
7921200
7921300
7925300
7926200
7926300
82522008
836293000
836294006
836295007
840309000
840312002
840316004
840609007
840680009
85053006
85284003
854491000006109
855991000006104
856011000006100
868217004
868220007
868224003
868225002
868226001
868227005
87343002
879955009
89323001
896689003
896691006
896696001
905351000006109
905381000006101
908791000006109
91335003
936451000000108
960181000006107

### Sheet: CPRD Ischaemic Stroke
Medcodes	ICD10	OPCS4
1055001	I63.0	L354
1089411000000104	I63.1
125081000119106	I63.2
140921000119102	I63.3
16002031000119102	I63.4
16002111000119106	I63.5
16661971000119104	I63.8
16896891000119106	I63.9
195185009	I69.3
195186005
195189003
195190007
195230003
195243003
20059004
230691006
230692004
23671000119107
251770561000119107
266253001
307766002
307767006
329461000119102
329641000119104
330791000119108
33301000119105
371040005
371041009
413102000
413758000
422504002
432504007
496369931000119104
705128004
705130002
71444005
723082006
724424009
75543006
762005171000119101
78569004
788880006
788882003
788883008
788884002
851365731000119106
859422751000119101
936648941000119105
939885431000119109
95457000
95460007
957319791000119104

### Sheet: CPRD Any Stroke
Medcodes	ICD10	OPCS4
10458001	G45.0	L354
1055001	G45.1
1078001000000105	G45.2
108691000119102	G45.3
1089411000000104	G45.4
1089421000000105	G45.8
111297002	G45.9
116288000	G46.0
119244006	G46.1
125081000119106	G46.2
1260271009	I60
135875009	I61
140921000119102	I63
14247003	I64
149821000119103	I65
15258001	I66
1573101000006108	I69.0
1576261000006108	I69.1
16000511000119103	I69.3
16002031000119102
16002111000119106
16026951000119102
161511000
161515009
16371781000119100
16661971000119104
16891111000119104
16896891000119106
171554006
1726581000006100
182960891000119101
195154000
195155004
195160000
195165005
195167002
195168007
195169004
195180004
195182007
195183002
195185009
195186005
195189003
195190007
195199008
195200006
195201005
195205001
195206000
195209007
195210002
195211003
195212005
195213000
195216008
195217004
195230003
195232006
195233001
195234007
195235008
195236009
195239002
195240000
195241001
195243003
20059004
20908003
21202004
21454007
230690007
230691006
230692004
230693009
230694003
230695002
230696001
230698000
230699008
230700009
230701008
230702001
230703006
230704000
230706003
230707007
230708002
230709005
230710000
230711001
230712008
230713003
230714009
230715005
230716006
230717002
230719004
230736007
230739000
231231000000107
233981004
23671000119107
24654003
25133001
2517002
251770561000119107
253101008
266253001
266254007
266257000
270907008
274100004
275434003
275526006
276219001
276220007
276222004
276280009
276281008
276282001
276283006
276284000
276285004
276722003
277286006
277299009
277316004
28048009
281240008
290641000119107
291521000119105
291531000119108
291571000119106
2929001
299403002
307363008
307766002
307767006
308067002
329461000119102
329641000119104
330791000119108
33301000119105
34781003
35951006
371040005
371041009
373606000
413102000
413119003
413758000
417506008
422504002
426107000
427296003
432504007
444172003
450418003
450741005
49422009
496369931000119104
52201006
5228007
5251007
57357009
57981008
584181000000100
62914000
63230211000119103
64009001
64586002
652287331000119104
655081461000119101
685631000000102
700251000000105
703215002
703216001
704079000
705128004
705130002
713410003
71444005
720191000000104
723082006
724424009
724429004
724787004
72792008
73020009
732923001
734383005
734384004
75038005
751371000000107
75543006
762005171000119101
769023031000119104
7713009
78569004
788880006
788882003
788883008
788884002
816241000000109
817711000000101
851365731000119106
859422751000119101
88032003
90099008
905851000006104
907581000006103
907591000006100
908801000006105
936648941000119105
939885431000119109
95454007
95457000
95460007
957319791000119104
968341000006100
99451000119105

### Sheet: CPRD Sudden Cardiac Death
Medcodes	ICD10
195083004	I46.0
233927002	I46.1
95281009	I46.9
	I47.0
	I47.2
	I49.0

### Sheet: CPRD Colorectal and Anal
Medcodes	ICD10
1217010007	C18
1217692004	C19
123691000119104	C20
1237455002	C21
1237458000
1237460003
1237480002
1237484006
1237485007
1259403004
1259404005
1259432001
1259437007
126838000
126840005
126842002
126844001
126845000
126847008
126848003
1286863002
1286877004
133751000119102
16636051000119105
16636101000119105
1701000119104
1728161000006100
184881000119106
187757001
187760008
187809000
187811009
254582000
254586002
255081007
255084004
269533000
269544008
276822007
285312008
301756000
312111009
312112002
312113007
314610005
314965007
314966008
314997007
314998002
315058005
33507007
363350007
363351006
363352004
363406005
363407001
363408006
363409003
363410008
363411007
363412000
363413005
363414004
363490009
363491008
363508008
363510005
371490004
415080007
422375001
422581008
425178004
429699009
443488001
447886005
448994001
449218003
55921005
681601000119101
681651000119102
713573006
721695008
721696009
721697000
721698005
721699002
721700001
721701002
722731000000100
726654006
737058005
766979005
766981007
781382000
907001000006104
93209006
93683002
93761005
93771007
93826009
93956001
93980002
93984006
94006002
94072004
94105000
94179005
94260004
94328005
94365007
94513006
94538001

### Sheet: CPRD Pancreatic
Medcodes	ICD10
109848009	C25
1186869002
1236940007
1237341006
1237473004
1237524005
1251482009
126859007
126860002
126862005
126863000
126864006
128878003
1651000119109
187791002
187792009
187793004
187794005
187798008
189814006
19756007
20955008
235966007
237596009
254611009
254612002
254613007
314964006
314999005
326072005
352701000119102
363368005
363369002
363418001
363419009
372003004
372119009
372142002
396881008
45019006
53618008
60346004
66515009
681621000119105
681721000119103
681831000119107
681911000119108
681971000119100
700423003
717919005
735735001
770602005
780821007
783706007
783771003
792907004
866048009
866052009
93715005
93939009
94082003
94325008
94459006
94460001
999000

### Sheet: CPRD Melanoma
Medcodes	ICD10
103419001	C43
106243009
1080941000119109
1080981000119104
1081021000119109
109267002
109284008
115223002
1197294001
1197334002
1259378005
1259379002
1259424009
128732001
1556006
16034002
161432005
1694771000006102
16974005
177281002
18450009
188030005
188032002
188033007
188034001
188038003
188040008
188042000
188044004
188045003
188046002
188049009
188050009
188051008
188052001
188054000
188055004
188060000
188061001
188062008
188063003
188064009
188065005
188067002
188068007
188069004
188070003
188071004
188072006
188073001
188074007
188075008
188076009
188077000
1960001000006102
2092003
21165006
2142002
231834005
24653009
249389151000119103
254730000
254731001
254732008
254733003
254896002
255004001
255012009
255015006
255021005
269578002
269579005
269580008
269581007
274087000
276751004
276821000
276822007
302836005
302837001
310498001
313248004
314976006
314987003
351961000119109
352001000119100
352201000119105
37138001
372130007
372156000
372158004
372244006
39274007
396370004
396371000
396373002
396374008
396376005
396377001
396378006
396380000
396385005
396388007
39896009
399475009
399634005
399660006
40244008
402558004
403922007
403923002
403924008
403926005
403927001
423673009
424190005
443493003
44474009
447712006
448298007
448300007
449636007
449637003
50542000
50813003
51757004
546881000000105
55320002
68827007
698040004
698042007
698043002
698045009
698286006
698287002
698288007
70594002
721563000
721627007
722543005
722665003
75931002
768560008
783736003
808558991000119105
816204007
830150003
830195005
83284001
855531000006105
866072004
88082008
915007
93209006
93210001
93213004
93214005
93215006
93216007
93217003
93218008
93220006
93221005
93223008
93224002
93225001
93227009
93228004
93229007
93230002
93636004
93638003
93641007
93642000
93643005
93646002
93647006
93648001
93649009
93650009
93651008
93653006
93654000
93655004
939595491000119108
956331000000107
956351000000100
956371000000109
956391000000108
956411000000108
956431000000100
956451000000107
956471000000103
956511000000107
956531000000104
956551000000106

### Sheet: CPRD Oral
Medcodes	ICD10
1090271000000101	C00
1092831000000100	C02
109823006	C03
109830000	C04
1144252005	C05
126778001	C06
126779009
16894981000119106
187604008
187606005
187613005
187622006
187624007
187631006
187633009
187634003
187635002
187637005
187640005
187644001
187652003
187653008
187658004
187666008
235075007
254412006
254434008
255069008
255071008
269515006
269516007
271323007
271568003
271943005
275394001
275399006
275490009
276952000
307502000
314951005
315009006
363348004
363360003
363372009
363373004
363374005
363375006
363376007
363377003
363382005
363383000
363384006
363385007
363386008
363387004
363388009
363389001
363390005
363391009
363505006
371974006
371991005
372001002
403889000
403926005
415080007
419842002
421249001
429409005
688681000119100
688751000119103
688861000119105
698042007
722672002
733343005
93687001
94101009
94134006

### Sheet: CPRD Brain and Intracranial
Medcodes	ICD10
100721000119109	C70
100731000119107	C71
1009591000006103	C72
107581000119103	C75.1
109911004	C75.2
109912006	C75.3
1156414004	C75.4
1156461003	C75.5
1157060001
1157062009
1196839006
1196844004
1196898000
1217383007
1231168008
1259722007
1259749007
1259815006
1259817003
126947009
126952004
128854008
128858006
147101000119108
147131000119101
1586004
17302008
188280007
188281006
188282004
188285002
188286001
188287005
188289008
188290004
188292007
188293002
188295009
188296005
188297001
188298006
188301005
188307009
188308004
188312005
188313000
188315007
188339002
188340000
189924002
230810008
230837005
24604009
253071005
253072003
254935002
254936001
254938000
254948003
254973003
254975005
254980001
255026000
266987004
276826005
276828006
276829003
276836002
277461004
277505007
277507004
3102004
32456001
35262004
363467004
363468009
363469001
363470000
363471001
363473003
363474009
363475005
363476006
363477002
363482009
363483004
363497007
363498002
372062007
372063002
38713004
39005004
393563007
393564001
397381007
424276002
428061005
429033009
440147006
443565000
44529004
447883002
448218008
448248006
448989001
449420002
449799008
48952003
53968002
55094006
55353007
57606003
63634009
67771000119102
682451000119107
682471000119103
682481000119100
684901000119107
684911000119105
684921000119103
684931000119100
684941000119109
71314006
713327005
716647001
733832005
733841000
733842007
733889009
73982001
74073002
74532006
762457009
763865009
78838008
80061003
82501000119102
83217000
87091000119101
87121000119102
89880005
90811000119100
90831000119105
93677000
93726004
93727008
93746009
93747000
93748005
93749002
93941005
99131000119108

### Sheet: CPRD Laryngeal
Medcodes	ICD10
109369002	C32.0
109370001	C32.1
1260024007	C32.2
187841006	C32.3
187842004	C32.8
254526000	C32.9
276975007
363399006
363429002
363430007
363431006
371995001
391211000000102
405822008
448509007
707357005
707358000
707422006
707426009
707427000
707429002
907121000006105

### Sheet: CPRD Breast
Medcodes	ICD10
1035841000000108	C50
1080091000119100	D05
1080111000119108
1080121000119101
1080131000119103
1080151000119109
1080161000119106
1080171000119100
1080191000119104
1080201000119101
1080211000119103
1080231000119108
1080241000119104
1080261000119100
1080341000119105
1081551000119106
1081561000119108
1082701000112100
1082901000112103
1236953005
1237052006
1237055008
1254729000
1254730005
1254731009
1259322009
1259455003
1259474006
1259475007
1259477004
1259483001
1259484007
1259486009
1259590008
126926005
15635801000119106
188050009
188147009
188151006
188152004
188153009
188154003
188155002
188156001
188157005
188159008
188168005
254837009
254838004
254839007
254840009
255068000
271467005
278050001
278052009
278053004
278054005
286893002
286894008
286895009
286896005
286897001
2985005
30566004
314955001
315004001
35232005
353421000119109
353431000119107
353441000119103
353511000119101
353521000119108
372064008
372092003
372094002
372126009
372137005
373080008
373081007
373082000
373083005
373090000
373158007
373167007
373187008
395165008
399666000
403458008
408643008
415076002
417181009
41919003
422399001
422479008
423114009
427685000
429087003
431396003
444604002
444712000
445180002
447782002
448449001
448952004
45221000119105
46116005
54666007
64524002
703577000
706970001
713609000
718220008
721576006
722524005
722832009
763479005
767444009
78197004
82591005
82711006
851181000000109
851221000000104
855041000000100
865954003
907341000006100
93215006
93680004
93745008
93796005
93924008
93925009
94012007
94115006
94117003
96291000119105

### Sheet: CPRD Uterine
Medcodes	ICD10
10737781000119101	C54
10737821000119106	C55
107751000119102
107771000119106
107791000119107
123845008
1259458001
1260086007
1263484004
128726006
18105004
188189001
188190005
188191009
188192002
188193007
188195000
188198003
253013001
253014007
254852002
254877001
254878006
267219007
30289006
369507007
369595009
369603003
371972005
371973000
428322007
428941002
446887007
447266004
672281000119109
699356008
699357004
699358009
702369008
70555003
721569001
722679006
722680009
722681008
722682001
722686003
722687007
723173003
732201008
733359005
733360000
762458004
93781006
94126000

### Sheet: CPRD Ovarian
Medcodes	ICD10
10737521000119108	C56
10737561000119103
10737781000119101
10737821000119106
115217007
123843001
1263484004
15635721000119108
18105004
18412003
18854008
237059008
254849005
254850005
254851009
254852002
254855000
254856004
254860001
254863004
254866007
254869000
254870004
254874008
30289006
307726001
314191009
363443007
369522002
369529006
369605005
40761005
417629008
422782004
423274005
423480004
424486004
424600001
429090009
672291000119107
702368000
716649003
716855006
718220008
722684000
722685004
733361001
763131005
770601003
827162007
907041000006102
93934004
94455000

### Sheet: CPRD Prostate
Medcodes	ICD10
1098981000119101	C61
1208457007
1237422007
1251485006
1259388006
1259666003
1259672003
126906006
176106009
176261008
176262001
176263006
254900004
278060005
314969001
314994000
369458006
369472002
369490001
369606006
369644002
369775001
369777009
369838003
385377005
394932008
396198006
399068003
399490008
399590005
427492003
428262008
712837004
712849003
722103009
81232004
822970008
823017009
906971000006106
93974005
94503003

### Sheet: CPRD Lung (all)
Medcodes	ICD10
1078881000119102	C33
1078901000119100	C34
1078931000119107
1078951000119101
1078961000119104
1081861000119105
1081891000119103
1081921000119108
1082111000119109
1082141000119108
1082231000119109
1082271000119107
1090881000000100
109371002
109378008
109390005
112677002
1179762006
12240951000119107
12240991000119102
1255641009
1255651005
1255725002
1259727001
1259754003
1259776007
1260042002
1260056000
1260057009
1260070000
126713003
145298771000119104
15955901000119104
15955941000119102
15956181000119102
15956341000119105
15956381000119100
16527441000119105
16527521000119100
16527561000119105
16527601000119105
16527641000119107
16527721000119108
16848061000119103
16848101000119100
187854004
187857006
187861000
187862007
187864008
187865009
187866005
187868006
187869003
187870002
254626006
254627002
254628007
254629004
254631008
254632001
254633006
254634000
254637007
269464000
278065000
287310004
314954002
315006004
36310008
363358000
363432004
363493006
372065009
372110008
372111007
372136001
384756002
412341000000106
415077006
415082004
424078005
424454009
424632001
424993006
426964009
430621000
448372003
448672006
448993007
619792361000119102
683991000119103
703230006
707404008
707405009
707408006
707409003
707451005
707452003
707453008
707454002
707455001
707456000
707457009
707458004
707460002
707464006
707466008
707469001
707470000
707596000
711414003
722528008
723301009
724056005
724058006
724059003
724060008
793197981000119106
822969007
830060005
890528009
890529001
890534002
907111000006102
93827000
93864006
93865007
93880001
93991009
93993007

### Sheet: CPRD Any Blood
Medcodes	ICD10
10639003	C81
1090241000000107	C82
1091861000000100	C83
1091891000000106	C84
1091921000000103	C85
109962001	C86
109965004	C87
109966003	C88
109969005	C90
109971005	C91
109975001	C92
109976000	C93
109977009	C94
109978004	C95
109979007	C96
109984001	D45
109988003
109989006
109991003
109992005
110002002
110004001
110005000
110006004
110007008
112687003
1148845007
1148851002
115244002
115245001
1153347002
1153354008
1153377008
1153382001
1157157006
1162264008
1162531007
116691000119101
116841000119105
116871000119103
118599009
118600007
118601006
118605002
118606001
118607005
118608000
118609008
118610003
118611004
118612006
118613001
118614007
118615008
118617000
118618005
1187123005
1196900003
120481000119109
1217301006
12281000132104
12291000132102
12301000132103
12351000132102
1254957001
1255666008
127220001
127225006
128799007
128801005
128802003
128803008
128805001
128813000
128822004
128831004
128832006
128841001
128875000
128922003
128923008
128924002
128929007
128931003
128933000
128934006
128935007
129000002
13048006
133751000119102
14317002
14537002
152861000119104
161436008
17788007
188487008
188498009
188510001
188511002
188512009
188513004
188514005
188516007
188517003
188609000
188612002
188613007
188660004
188672005
188674006
188675007
188676008
188679001
188691005
188718006
188725004
188726003
188728002
188729005
188732008
188733003
188734009
188736006
188741003
188744006
188745007
188746008
188748009
188754005
188768003
188770007
189962004
190055003
190809001
190817009
1929004
19340000
20776008
21964009
22197008
22331004
232075002
236513009
24072005
269475001
269476000
274905008
275524009
276811008
276836002
277473004
277474005
277543005
277545003
277549009
277551008
277567002
277568007
277569004
277571004
277572006
277573001
277575008
277579002
277580004
277589003
277601005
277613000
277615007
277616008
277617004
277618009
277619001
277622004
277623009
277625002
277626001
277627005
277637000
277641001
277642008
277643003
277651000
277653002
277654008
277664004
278051002
278052009
28054005
285420006
285421005
285422003
28950004
302841002
302842009
302855005
303055001
30440004
307341004
307617006
307623001
307649006
308121000
30962008
31047003
313427003
3172003
32278006
32280000
350951000119101
351211000119104
352251000119109
352411000119109
35287006
354851000119101
359631009
369766003
369767007
373168002
37810007
39086001
397009000
397348006
39795003
400001003
400122007
402880009
402881008
40411000
404124002
404127009
404128004
404129007
404133000
404134006
404138009
404140004
404143002
404144008
404147001
404148006
404149003
404150003
413389003
413440007
413441006
413442004
413443009
413537009
413836008
413842007
413843002
413847001
414166008
414553000
414628006
414780005
415110002
415112005
415287001
41529000
419662008
420519005
420788006
420890002
421246008
422470007
422853008
425657001
425688002
426336007
427846005
428046009
429014004
43985008
440422002
442537007
443487006
444597005
444910004
445105005
445227008
445269007
445406001
445448008
445738007
447100004
447989004
448211002
448212009
448220006
448254007
448317000
448372003
448387008
448447004
448553002
448555009
448666006
448672006
448709005
448865007
449058008
449074003
449108003
449173006
449217008
449218003
449219006
449220000
449222008
449292003
449386007
449419008
450956008
450958009
450959001
45572000
46732000
473068004
51092000
52220008
52248008
53237008
54087003
55020008
55150002
55921005
56944001
62781000000105
63221000000105
63364005
634651000000103
63581000119104
64575004
65399007
662401000000102
66445009
676112841000119101
69077002
699005005
699818003
702786004
702977001
703626001
70600005
713897006
714251006
715950008
716788007
716789004
718200007
721308005
721310007
721555001
721762007
722953004
723889003
724645006
724648008
725437002
726721002
733627006
734066005
734076008
734142002
736322001
738770003
739301006
74654000
762690000
762691001
763309005
763477007
763666008
76422004
765136002
77381001
773995001
77430005
783211008
786855003
787565006
787594004
789395008
79081000119100
815361000000107
830057003
835009
836486002
838340006
838342003
838344002
838346000
838355002
840423002
840424008
847481000000109
847631000000107
847651000000100
847691000000108
847701000000108
847741000000106
853831000006109
866098005
87163000
907271000006104
907281000006101
91855006
91857003
91861009
92812005
92814006
92818009
93143009
93191005
93192003
93193008
93194002
93195001
93196000
93197009
93198004
93199007
93451002
94719007
95186006
95188007
95192000
95193005
95194004
95210003

### Sheet: CPRD Gastro-Oesophageal
Medcodes	ICD10
1090291000000102	C15
1090971000000105	C16
1090981000000107
109835005
109836006
1156786006
1156810004
126817006
126823001
126824007
128041000119107
1576251000006106
187722004
187723009
187724003
187725002
187726001
187727005
187732006
187733001
187734007
187736009
187738005
187740000
187741001
187742008
235615004
254539001
254549003
254551004
254555008
254557000
254563009
254567005
255078002
269459004
269460009
276803003
276804009
276808007
276809004
276810009
276811008
307216009
314960002
314961003
315002002
315003007
342511000000104
342561000000102
342571000000109
363349007
363400004
363402007
371984007
371998004
371999007
372014001
372023003
372138000
372143007
408647009
415080007
415655008
438946002
439478008
440501006
444597005
445736006
447785000
448373008
448555009
448709005
449153001
449222008
681631000119108
709830006
716586009
721618006
721619003
721623006
721625004
721626003
721627007
721628002
721630000
721632008
721634009
721638007
721640002
722533007
766980008
771474005
783704005
840424008
878807001
907371000006108
907391000006109
93717002
93738008
93809003
93818001
93867004

### Sheet: CPRD Liver and Biliary Tree
Medcodes	ICD10
109841003	C22.0
109842005	C22.1
109843000	C22.2
109844006	C22.3
109847004	C22.4
1144891007	C22.7
1186612004	C22.9
1186630006	C24
1186631005
1196853006
1196874007
1197204009
1259535001
1260050006
126851005
126854002
128706007
15619004
187767006
187769009
187773007
187776004
187777008
187784000
187786003
253018005
25370001
254601002
255086002
255087006
258328006
274902006
286887005
307616002
307627000
312104005
314962005
314963000
315000005
315001009
363353009
363415003
363416002
363417006
371970002
372101000
372139008
372140005
408646000
415080007
445406001
446189008
447109003
447416008
45024009
473067009
50422007
52178006
609169001
70179006
708973006
716652006
721559007
721716004
733349009
733354000
765741003
770685009
785824001
787091002
865951006
866071006
907381000006106
93763008
93770008
93870000
95214007
9541000119105
990271000000107

### Sheet: CPRD CVD and Cancer
Medcodes	ICD10	OPCS4
10069009	C00	K40
100721000119109	C01	K41
100731000119107	C02	K42
1009591000006103	C03	K43
1010656004	C04	K44
1010674008	C05	K45
1010677001	C06	K46
1014611000000103	C07	K471
10273003	C08	K49
10288008	C09	K50
103011000119106	C10	K75
103419001	C11	L354
1035521000000103	C12
1035841000000108	C13
105041000119109	C14
105111000119109	C15
105121000119102	C16
1055001	C17
106243009	C18
106252000	C19
10639003	C20
10708511000119108	C21
10737521000119108	C22
10737561000119103	C23
10737781000119101	C24
10737821000119106	C25
107581000119103	C26
107591000119100	C27
107601000119107	C28
107691000119101	C29
107751000119102	C30
107771000119106	C31
107791000119107	C32
107811000119106	C33
1078881000119102	C34
1078901000119100	C35
1078931000119107	C36
1078941000119103	C37
1078951000119101	C38
1078961000119104	C39
1078971000119105	C40
1079031000119104	C41
1079071000119101	C42
1079171000119100	C43
1079201000119101	C44
1079541000119102	C45
1079591000119105	C46
1079611000119100	C47
1079631000119105	C48
1080041000119108	C49
1080091000119100	C50
1080111000119108	C51
1080121000119101	C52
1080131000119103	C53
1080151000119109	C54
1080161000119106	C55
1080171000119100	C56
1080191000119104	C57
1080201000119101	C58
1080211000119103	C59
1080231000119108	C60
1080241000119104	C61
1080261000119100	C62
1080341000119105	C63
1080571000119109	C64
1080621000119107	C65
1080701000119109	C66
1080941000119109	C67
1080981000119104	C68
1081021000119109	C69
1081281000119102	C70
1081351000119104	C71
1081361000119102	C72
1081551000119106	C73
1081561000119108	C74
1081591000119101	C75
1081601000119108	C81
1081711000119104	C82
1081721000119106	C83
1081731000119109	C84
1081751000119103	C85
1081761000119101	C86
1081861000119105	C87
1081891000119103	C88
1081921000119108	C89
1082061000119108	C90
1082071000119102	C91
1082111000119109	C92
1082141000119108	C93
1082181000119103	C94
1082191000119100	C95
1082231000119109	C96
1082271000119107	C97
1082281000119105	D05
1082291000119108	D45
1082301000119109	I20
1082311000119107	I21
1082321000119100	I22
1082331000119102	I23
1082701000112100	I24
1082901000112103	I25
108369006	I46.0
1089411000000104	I46.1
1089451000000100	I46.9
1089471000000109	I47.0
1090081000000106	I47.2
1090091000000108	I49.0
1090101000000100	I63.0
1090121000000109	I63.1
1090131000000106	I63.2
1090141000000102	I63.3
1090151000000104	I63.4
1090161000000101	I63.5
1090171000000108	I63.8
1090181000000105	I63.9
1090191000000107	I69.3
1090201000000109
1090211000000106
1090221000000100
1090231000000103
1090241000000107
1090251000000105
1090261000000108
1090271000000101
1090291000000102
1090301000000103
1090311000000101
1090321000000107
1090821000000101
1090871000000102
1090881000000100
1090891000000103
1090901000000102
1090921000000106
1090931000000108
1090941000000104
1090951000000101
1090961000000103
1090971000000105
1090981000000107
1090991000000109
1091861000000100
1091891000000106
1091921000000103
109253006
109264009
109267002
1092831000000100
109284008
109347009
109348004
109355002
109357005
109358000
109367000
109368005
109369002
109370001
109371002
109378008
109383000
109384006
109385007
109386008
109388009
109389001
109390005
109391009
109392002
109823006
109824000
109828002
109830000
109835005
109836006
109837002
109839004
109841003
109842005
109843000
109844006
109847004
109848009
109851002
109853004
109855006
109858008
109874003
109875002
109876001
109878000
109885001
1098981000119101
109911004
109912006
109915008
109919002
109948008
109962001
109965004
109966003
109969005
109971005
109975001
109976000
109977009
109978004
109979007
109980005
109982002
109984001
109988003
109989006
109991003
109992005
110002002
110004001
110005000
110006004
110007008
110013004
11010461000119101
110457005
110460003
11073003
11101003
11114002
112676006
112677002
112683004
112685006
112687003
1141621000
1142308000
1144252005
1144891007
1144922006
1144924007
1144928005
1148845007
1148851002
1148931000
1149060002
11506001
11511000224100
115215004
115217007
115223002
115224008
115225009
115229003
115232000
115235003
115236002
115237006
115238001
115239009
115242003
115243008
115244002
115245001
1153347002
1153354008
1153377008
1153382001
1153423005
1153426002
1155991005
1156414004
1156452003
1156454002
1156461003
1156471001
1156472008
1156495004
1156786006
1156808001
1156810004
1156812007
1157060001
1157062009
1157063004
1157067003
1157072007
1157157006
116063003
116064009
1162264008
1162311007
1162531007
1162799008
1163420005
116381000119105
116691000119101
11671000
116841000119105
116871000119103
1179375008
1179762006
118285006
118287003
118599009
118600007
118601006
118602004
118605002
118606001
118607005
118608000
118609008
118610003
118611004
118612006
118613001
118614007
118615008
118616009
118617000
118618005
1186612004
1186616001
1186630006
1186631005
1186869002
1187123005
1187285005
1187332001
1196839006
1196844004
1196853006
1196856003
1196874007
1196876009
1196883002
1196898000
1196900003
1196998001
1197204009
1197258000
1197259008
1197266009
1197292002
1197293007
1197294001
1197297008
1197298003
1197299006
1197310007
1197311006
1197312004
1197313009
1197324006
1197325007
1197326008
1197328009
1197329001
1197330006
1197331005
1197334002
1197350005
1204152002
1204155000
120481000119109
1208451008
1208457007
1208459005
1208460000
1208461001
1208867006
1208873007
12169001
1217010007
1217301006
1217383007
1217692004
12238111000119106
12238151000119107
12240951000119107
12240991000119102
12241031000119108
12246561000119101
12246641000119104
12281000132104
12291000132102
12301000132103
12302002
1230318000
1231381006
12323008
12351000132102
12354007
123631000119103
123691000119104
1236940007
1236941006
1236948000
1236953005
1237035007
1237039001
1237051004
1237052006
1237055008
1237341006
1237422007
1237455002
1237457005
1237458000
1237460003
1237465008
1237473004
1237474005
1237476007
1237480002
1237482005
1237484006
1237485007
1237516000
1237518004
1237522009
1237524005
1237526007
1237527003
1237529000
1237531009
123841004
123842006
123843001
123845008
12400006
1240357005
1240362006
12478003
125081000119106
1251470000
1251474009
1251482009
1251484005
1251485006
1251486007
1251487003
1251564008
1254729000
1254730005
1254731009
1254748001
1254801006
1254957001
1255086008
1255249000
1255358009
125549007
1255641009
1255651005
1255666008
1255725002
1255747002
1255883001
1259175002
1259176001
1259260002
1259320001
1259322009
1259378005
1259379002
1259388006
1259400001
1259401002
1259403004
1259404005
1259423003
1259424009
1259432001
1259437007
1259440007
1259455003
1259458001
1259474006
1259475007
1259477004
1259483001
1259484007
1259486009
1259489002
1259525007
1259526008
1259535001
1259553007
1259567003
1259569000
1259590008
1259592000
1259666003
1259672003
1259684001
1259709004
1259712001
1259716003
1259722007
1259727001
1259749007
1259751006
1259754003
1259776007
1259787004
1259815006
1259817003
1260021004
1260024007
1260040005
1260042002
1260046004
1260050006
1260056000
1260057009
1260070000
1260080001
1260083004
1260086007
12622007
1263484004
1263639008
1263656000
1263657009
1263659007
1263660002
126488004
126635000
126644004
126650009
126675008
126676009
126678005
126685009
126688006
126693009
126705004
126713003
126768004
126778001
126779009
126788000
126798006
126812000
126817006
126823001
126824007
126831006
126838000
126839008
126840005
126841009
126842002
126843007
126844001
126845000
126846004
126847008
126848003
126850006
126851005
126853008
126854002
126859007
126860002
126862005
126863000
126864006
126880001
126881002
126882009
126883004
126885006
126886007
126892001
126900000
12690005
126906006
126908007
126926005
1269348003
126947009
126952004
126962006
126965008
126980002
127001008
127020005
127021009
127022002
127024001
127026004
127070008
127220001
127225006
127227003
127230005
127570002
127572005
127573000
127574006
127575007
127580003
128041000119107
128050000
128462008
128628002
128632008
128634009
128635005
128636006
128658008
128665000
128667008
128668003
128671006
128674003
128685001
128686000
1286863002
1286877004
128702009
128705006
128706007
128709000
128711009
128726006
128732001
128734000
128736003
128738002
128739005
128752000
128756002
128766005
128767001
128772005
128776008
128777004
128788005
128792003
128799007
128801005
128802003
128803008
128805001
128812005
128813000
128822004
128831004
128832006
128841001
128854008
128856005
128857001
128858006
128860008
128875000
128878003
128884000
128896007
128905000
128916007
128918008
128920006
128922003
128923008
128924002
128929007
128931003
128933000
128934006
128935007
129000002
12933008
12943006
129574000
1301000119100
13048006
13071008
13238004
13351431000119102
133531000119104
133751000119102
1338007
133841000119105
133871000119103
133881000119100
134152008
134312002
134421000
13583002
13875003
140921000119102
14201006
14269005
14317002
1443001
14494009
145298771000119104
14537002
145501000119108
145831000119103
147101000119108
147131000119101
14799000
148911000119107
14990007
1513001
15176003
152861000119104
1539331000006102
1556006
15619004
15635721000119108
15635801000119106
15674004
15712881000119105
15712921000119103
15712961000119108
15713041000119103
15713081000119108
15713121000119105
15713161000119100
1576201000006107
1576251000006106
1576271000006101
1576301000006104
1586004
15930821000119105
15949004
15955901000119104
15955941000119102
15956181000119102
15956221000119105
15956261000119100
15956341000119105
15956381000119100
15956661000119102
15956701000119109
15956741000119106
15957141000119109
15957181000119104
15959061000119101
15959101000119103
15960061000119102
15960141000119102
15960581000119102
15960661000119107
15960981000119105
15990001
16002031000119102
16002111000119106
16034002
16090008
16091371000119108
161432005
161436008
161502000
161503005
161504004
16189002
161929000
16260631000119101
16415081000119104
164861001
164865005
164934002
165084003
1651000119109
16527441000119105
16527521000119100
16527561000119105
16527601000119105
16527641000119107
16527721000119108
1661000119106
16636051000119105
16636101000119105
16637101000119107
16661971000119104
1671000119100
16741004
16771000237109
167973009
168021008
1681000119102
16837681000119104
16848061000119103
16848101000119100
16848421000119101
168528006
16893006
16894981000119106
16896891000119106
16899941000119102
16905461000119104
16905501000119104
1691000119104
169342009
169345006
1694771000006102
16974005
1699081000006100
1701000119104
170593007
170594001
170595000
170596004
170597008
17264009
1728161000006100
17302008
175021005
175029007
175036008
175041000
175042007
175045009
175047001
175050003
175066001
175071008
175085003
17531000119105
1755008
175764006
175882004
176106009
176261008
176262001
176263006
177281002
17788007
17964000
18048008
18105004
18121000119104
1823891000006109
18412003
18450009
184881000119106
18588008
187601000
187604008
187606005
187608006
187613005
187614004
187622006
187624007
187631006
187633009
187634003
187635002
187637005
187640005
187641009
187644001
187652003
187653008
187658004
187659007
187660002
187661003
187662005
187666008
187675005
187681002
187682009
187683004
187685006
187688008
187692001
187693006
187694000
187697007
187698002
187700006
187701005
187702003
187708004
187709007
187716008
187722004
187723009
187724003
187725002
187726001
187727005
187732006
187733001
187734007
187736009
187738005
187740000
187741001
187742008
187752007
187757001
187760008
187767006
187769009
187773007
187776004
187777008
187784000
187786003
187791002
187792009
187793004
187794005
187798008
187801002
187803004
187804005
187807003
187808008
187809000
187810005
187811009
187814001
187821001
187822008
187824009
187828007
187829004
187830009
187831008
187833006
187834000
187835004
187836003
187838002
187841006
187842004
187843009
187844003
187845002
187846001
187853005
187854004
187857006
187861000
187862007
187864008
187865009
187866005
187868006
187869003
187870002
187881004
187900002
187903000
187906008
187916000
187917009
187918004
187920001
187925006
187926007
187927003
187929000
187932002
187937008
187938003
187939006
187940008
187941007
187942000
187943005
187944004
187945003
187946002
187947006
187948001
187949009
187950009
187952001
187956003
187957007
187967002
187968007
187969004
187970003
187972006
187973001
187974007
187975008
187976009
187977000
187978005
187987001
187988006
187989003
18799007
187991006
187992004
187993009
187994003
187995002
187996001
187997005
187999008
188000002
188001003
188002005
188003000
188004006
188005007
188006008
188009001
188010006
188013008
188015001
188016000
188017009
188019007
188020001
188021002
188022009
188023004
188026007
188029000
188030005
188032002
188033007
188034001
188038003
188040008
188042000
188044004
188045003
188046002
188049009
188050009
188051008
188052001
188054000
188055004
188060000
188061001
188062008
188063003
188064009
188065005
188067002
188068007
188069004
188070003
188071004
188072006
188073001
188074007
188075008
188076009
188077000
188089003
188090007
188091006
188095002
188099008
188100000
188102008
188103003
188107002
188110009
188119005
188121000
188122007
188125009
188127001
188132000
188133005
188135003
188138001
188147009
188151006
188152004
188153009
188154003
188155002
188156001
188157005
188159008
188163001
188168005
188176007
188177003
188180002
188183000
188184006
188188009
188189001
188190005
188191009
188192002
188193007
188195000
188198003
188204000
188208002
188209005
188211001
188219004
188220005
188230001
188234005
188235006
188239000
188240003
188241004
188242006
188243001
188244007
188245008
188247000
188250002
188252005
188253000
188256008
188261005
188263008
188264002
188265001
188266000
188268004
188269007
188272000
188273005
188274004
188280007
188281006
188282004
188283009
188285002
188286001
188287005
188289008
188290004
188292007
188293002
188295009
188296005
188297001
188298006
188301005
188302003
188307009
188308004
188312005
188313000
188315007
188317004
188318009
188319001
188321006
188322004
188323009
188324003
188325002
188326001
188327005
188339002
188340000
188353002
188361007
188366002
188445006
188454009
188458007
188459004
188462001
188469005
188471005
188478004
188487008
188489006
188492005
188493000
188498009
188500005
188501009
188502002
188503007
188504001
188505000
188506004
188507008
188510001
188511002
188512009
188513004
188514005
188516007
188517003
188524002
188529007
188531003
188534006
188536008
188537004
188538009
18854008
188541000
188544008
188547001
188548006
188551004
188554007
188558005
188559002
188562004
188565002
188566001
188567005
188568000
188569008
188570009
188572001
188575004
188576003
188577007
188578002
188579005
188580008
188582000
188585003
188586002
188587006
188589009
188590000
188591001
188592008
188593003
188609000
18861007
188612002
188613007
188627002
188630009
188631008
188632001
188633006
188634000
188635004
188637007
188640007
188641006
188642004
188645002
188648000
188649008
188660004
188662007
188663002
188664008
188665009
188666005
188667001
188668006
188669003
188672005
188674006
188675007
188676008
188679001
188691005
188718006
188725004
188726003
188728002
188729005
188732008
188733003
188734009
188736006
188737002
188738007
188741003
188744006
188745007
188746008
188748009
188754005
188768003
188770007
189336000
189607006
189643000
189814006
189815007
189826001
189847002
189849004
189857001
189924002
189958005
189962004
189982000
189984004
189985003
190055003
19057007
19071004
190809001
190817009
190818004
19134004
1929004
193276002
19340000
193445006
1935971000006105
1937251000006104
1937971000006104
194361002
19467007
194783001
194802003
194809007
194821006
194823009
194828000
194849004
194856005
194857001
194858006
194862000
194863005
194865003
194866002
194867006
194868001
195083004
195185009
195186005
195189003
195190007
195230003
195243003
1959991000006107
1960001000006102
1960021000006107
1960041000006100
1962611000006108
1962621000006100
1962631000006102
1962641000006107
1962651000006109
1963411000006103
1963431000006109
1963441000006104
1963941000006106
1963961000006105
1963971000006103
19756007
19897006
19906005
1998881000006103
20059004
202046009
2023181000006102
203471008
203741000000101
20380000
205262003
205343003
20667008
20738002
20776008
2092003
20955008
21008007
21165006
213037002
21326004
2142002
21470009
21589007
21594007
21708004
21851000119103
21912003
21964009
21968007
22197008
2221008
2227007
22298006
22331004
225566008
226521000119108
22687000
22694002
230156002
230685009
230691006
230692004
230810008
230837005
230995000
231031003
23109009
231829006
231831002
231832009
231833004
231834005
232075002
23255001
232717009
232720001
232726007
232731009
23311000119105
233401008
233814000
233817007
233819005
233821000
233823002
233838001
233839009
233840006
233841005
233842003
233843008
233846000
233847009
233885007
233927002
233940007
234437005
235075007
235132004
235615004
235966007
236005001
236507000
236513009
23671000119107
23687008
237059008
237252008
237596009
237656000
237721006
237833006
239348002
239901009
24007003
240163000
2407009
24072005
24111000119105
241861008
2424003
24505004
24604009
246214002
24653009
24762001
24815001
249389151000119103
250289002
250724005
25081006
25106000
25173007
251770561000119107
25190001
252105006
252986008
252987004
252988009
252995000
253000007
253001006
253002004
253003009
253012006
253013001
253014007
253017000
253018005
253055005
253071005
253072003
253079007
25370001
254292007
254311003
254336009
254390001
254412006
254423005
254434008
254435009
254436005
254437001
254457002
254459004
254462001
254463006
254464000
254465004
254466003
254477009
254484001
254489006
254509006
254526000
254530002
254539001
254549003
254551004
254553001
254555008
254557000
254559002
254561006
254563009
254567005
254570009
254582000
254586002
254601002
254609000
254611009
254612002
254613007
254619006
254620000
254622008
254626006
254627002
254628007
254629004
254631008
254632001
254633006
254634000
254637007
254638002
254645002
254650008
254651007
254652000
254653005
254656002
254701007
254702000
254708001
254709009
254711000
254712007
254726003
254730000
254731001
254732008
254733003
254748009
254758008
254771006
254794007
254800003
254824006
254827004
254828009
254829001
254837009
254838004
254839007
254840009
254849005
254850005
254851009
254852002
254855000
254856004
254860001
254863004
254866007
254869000
254870004
254874008
254877001
254878006
254886006
254887002
254888007
254893005
254895003
254896002
254900004
254904008
254908006
254909003
254910008
254912000
254914004
254915003
254918001
254928005
254932004
254935002
254936001
254938000
254942002
254948003
254955001
254973003
254975005
254980001
254986007
254987003
254988008
254995004
255003007
255004001
255012009
255015006
255021005
255026000
255028004
255029007
255030002
255031003
255032005
255035007
255037004
255046005
255051004
255052006
255055008
255056009
255066001
255067005
255068000
255069008
255071008
255072001
255073006
255074000
255077007
255078002
255081007
255083005
255084004
255086002
255087006
255090000
255091001
255096006
255107005
255108000
255109008
255110003
255111004
255112006
255118005
255119002
255121007
255123005
255124004
255127006
255191003
258232002
258265005
258268007
258297005
258298000
258299008
258328006
25910003
259672007
26019009
26141007
261481006
261731003
261927002
261928007
261929004
26211003
265481001
266253001
266987004
267219007
26735007
26888009
269287005
269456006
269459004
269460009
269464000
269467007
269469005
269473008
269475001
269476000
269497004
269515006
269516007
269533000
269544008
269578002
269579005
269580008
269581007
27078002
27090000
27092008
271323007
271467005
271468000
271568003
271943005
2735009
274084007
274085008
274087000
274088005
274902006
274904007
274905008
275215001
275216000
275252001
275253006
275265005
275266006
275394001
275399006
275419009
275490009
275524009
275903009
275904003
275931000
276728004
276751004
276797002
276799004
276803003
276804009
276808007
276809004
276810009
276811008
276821000
276822007
276826005
276827001
276828006
276829003
276836002
276860003
276861004
276870001
276876007
276952000
276953005
276954004
276962007
276975007
277156006
277456001
277461004
277473004
277474005
277505007
277507004
277543005
277545003
277551008
277567002
277568007
277569004
277571004
277572006
277573001
277575008
277579002
277580004
277589003
277601005
277606000
277613000
277615007
277616008
277617004
277618009
277619001
277622004
277623009
277625002
277626001
277627005
277637000
277641001
277642008
277643003
277651000
277653002
277654008
277664004
277782009
277942005
278042005
278043000
278046008
278050001
278051002
278052009
278053004
278054005
278055006
278057003
278060005
278065000
278410007
278433008
27849002
278697001
280116003
280356005
28047004
28054005
280959007
281562007
281563002
281564008
281565009
281591005
28173006
282006
282743009
28307001
28351005
285307007
285308002
285309005
285310000
285312008
285420006
285421005
285422003
285432005
28558000
285603002
285604008
285605009
285608006
285611007
285612000
285613005
285614004
285615003
285616002
285617006
285618001
285619009
285631006
285633009
285634003
285636001
285637005
285638000
285639008
285640005
285641009
285642002
285643007
285644001
285645000
285721000119104
285981000119103
28655007
286887005
286889008
286891000
286893002
286894008
286895009
286896005
286897001
287310004
287725001
287726000
28899001
28950004
28953002
29370006
29792007
29843007
2985005
300025007
300026008
300037009
300988009
300995000
301036008
30156004
301756000
301889008
30277009
302816009
302817000
302821007
302827006
302831000
302835009
302836005
302837001
302840001
302841002
302842009
302847003
302849000
302851001
302855005
30289006
303055001
303194003
303201005
30383009
30440004
304545002
304914007
30546008
30566004
3061000119102
30649006
30699005
30713000
307140009
307216009
307219002
307226002
307341004
307502000
307576001
307591004
307593001
307599002
307608006
307610008
307616002
307617006
307623001
307627000
307649006
307651005
307726001
307766002
307767006
308065005
308066006
308068007
308117007
308121000
30893008
30924005
309245001
30962008
309760004
3102004
31047003
310498001
310504009
310599006
310871000000100
311779007
311792005
311793000
311796008
31186001
312104005
312111009
312112002
312113007
312114001
312115000
312610006
312611005
312949007
31296004
313248004
313249007
313250007
313353007
313354001
313355000
313356004
313357008
313427003
313428008
313429000
31396002
314116003
31413008
314191009
314207007
314610005
31470003
314951005
314952003
314953008
314954002
314955001
314960002
314961003
314962005
314963000
314964006
314965007
314966008
314967004
314968009
314969001
314970000
314973003
314974009
314976006
314987003
314988008
314989000
314990009
314991008
314992001
314993006
314994000
314995004
314996003
314997007
314998002
314999005
315000005
315001009
315002002
315003007
315004001
315005000
315006004
315007008
315009006
315025001
315026000
315058005
315241008
315287002
315290008
315348000
315610002
315614006
31671006
3172003
32048006
32071008
3218000
32272007
32278006
32280000
32456001
32512003
326072005
32844007
32913002
329461000119102
329641000119104
32968003
330791000119108
33176006
33301000119105
33507007
33681003
34110004
342511000000104
342561000000102
342571000000109
34360000
34603009
350861000119106
350951000119101
351211000119104
351461000119100
351961000119109
352001000119100
352071000119105
352201000119105
352251000119109
352301000119103
35232005
352411000119109
352471000119101
35262004
352701000119102
35287006
352961000119103
353061000119107
353111000119108
353421000119109
353431000119107
353441000119103
353511000119101
353521000119108
353561000119103
353571000119109
353741000119106
353791000119103
353801000119102
354002
354081000119101
354301000119106
354351000119105
354361000119107
3546002
35461000087105
354671000119106
354851000119101
35521000087104
35541000087108
35551000087106
35562000
35718007
35868009
35917007
35928006
359601003
359631009
359780007
359987004
36087009
36310008
363346000
363348004
363349007
363350007
363351006
363352004
363353009
363354003
363355002
363357005
363358000
363359008
363360003
363363001
363364007
363365008
363366009
363367000
363368005
363369002
363370001
363372009
363373004
363374005
363375006
363376007
363377003
363378008
363379000
363380002
363381003
363382005
363383000
363384006
363385007
363386008
363387004
363388009
363389001
363390005
363391009
363392002
363393007
363394001
363395000
363396004
363397008
363398003
363399006
363400004
363401000
363402007
363403002
363404008
363405009
363406005
363407001
363408006
363409003
363410008
363411007
363412000
363413005
363414004
363415003
363416002
363417006
363418001
363419009
363420003
363421004
363422006
363423001
363424007
363425008
363426009
363427000
363428005
363429002
363430007
363431006
363432004
363433009
363434003
363435002
363436001
363437005
363438000
363439008
363440005
363441009
363443007
363444001
363445000
363446004
363447008
363449006
363450006
363451005
363452003
363453008
363454002
363456000
363457009
363458004
363459007
363460002
363461003
363462005
363463000
363464006
363465007
363466008
363467004
363468009
363469001
363470000
363471001
363473003
363474009
363475005
363476006
363477002
363478007
363481002
363482009
363483004
363484005
363485006
363486007
363489000
363490009
363491008
363492001
363493006
363494000
363495004
363496003
363497007
363498002
363499005
363500001
363501002
363502009
363503004
363504005
363505006
363506007
363507003
363508008
363509000
363510005
363514001
363515000
363516004
363517008
363518003
363745004
367489004
367651003
369458006
369463005
369465003
369472002
369488002
369490001
369507007
369514009
369520005
369522002
369523007
369529006
369530001
369532009
369580007
369587005
369595009
369602008
369603003
369605005
369606006
369608007
369644002
36969009
369734008
369755005
369758007
369764000
369766003
369767007
369775001
369777009
369803000
369838003
369888006
369936000
369938004
369951009
370052007
370079006
370109009
370611004
370967009
371040005
371041009
371068009
37138001
371490004
371508000
371806006
371807002
371808007
371809004
371810009
371964008
371965009
371967001
371970002
371972005
371973000
371974006
371976008
371977004
371979001
371981004
371982006
371983001
371984007
371986009
371987000
371989002
371990006
371991005
371992003
371995001
371996000
371997009
371998004
371999007
372000001
372001002
372002009
372003004
372004005
372005006
372006007
372009000
372010005
372014001
372015000
372016004
372020000
372022008
372023003
372024009
372025005
372030009
37206003
372062007
372063002
372064008
372065009
372087000
372092003
372093008
372094002
372095001
372096000
372097009
372098004
372099007
372101000
372103002
372104008
372105009
372106005
372108006
372110008
372111007
372116002
372119009
372120003
372121004
372122006
372123001
372124007
372125008
372126009
372128005
372130007
372136001
372137005
372138000
372139008
372140005
372141009
372142002
372143007
372151005
372152003
372156000
372158004
372244006
372287009
37304002
373080008
373081007
373082000
373083005
373090000
373158007
373167007
373168002
373187008
373796003
373798002
373800009
37810007
3833004
384756002
384950003
385377005
38549000
386791007
386792000
38713004
387837005
388984008
38958001
38969003
39000009
39005004
39056008
390799004
39086001
391211000000102
39274007
393563007
393564001
394659003
394710008
394724007
394932008
395073001
395081000
395099008
395165008
39559009
395671003
395672005
395673000
395717001
39577004
396086004
396096008
396198006
396370004
396371000
396373002
396374008
396376005
396377001
396378006
396380000
396385005
396388007
396390008
396391007
396414002
396499008
396559007
396560002
396644006
396701002
396761000000101
396781000000105
396881008
396916007
397009000
397082006
397193006
397214008
397348006
397381007
397460008
39781001
39795003
398250003
398274000
398768004
39896009
399068003
399211009
399326009
399406009
399456004
399475009
399477001
399490008
399506006
399547009
399564007
399582005
399585007
399590005
399634005
399660006
399666000
399670008
399694008
399746002
399933001
399954008
400001003
400011005
400066006
400071004
40009002
400122007
400132000
400138001
400155002
400173004
400174005
400175006
401303003
401314000
40244008
402494003
402495002
402496001
402498000
402499008
402500004
402502007
402503002
402504008
402505009
402506005
402507001
402508006
402509003
402510008
402511007
402515003
402516002
402517006
402518001
402519009
402520003
402521004
402527000
402529002
402531006
402533009
402537005
402538000
402540005
402544001
402558004
402815007
402816008
402818009
402819001
402820007
402873007
402876004
402878003
402880009
402881008
402912009
403458008
403468003
403573007
403879004
403889000
403891008
403892001
403893006
403894000
403896003
403900000
403901001
403902008
403903003
403904009
403905005
403906006
403909004
403911008
403912001
403914000
403915004
403916003
403917007
403919005
403922007
403923002
403924008
403926005
403927001
403929003
403939009
403940006
403941005
403943008
403949007
403955002
403977003
403978008
403979000
403996004
404014008
404035005
404037002
404039004
404040002
404041003
404045007
404046008
404051002
404053004
404054005
404055006
404056007
404069006
404071006
404072004
404073009
404076001
404077005
404079008
404081005
404087009
404088004
404089007
404091004
404092006
404093001
40411000
404124002
404127009
404128004
404129007
404133000
404134006
404138009
404140004
404143002
404144008
404147001
404148006
404149003
404150003
404664002
405546008
405822008
405843009
405907004
40761005
4079000
408321000000104
408351000000109
408546009
408621000000109
408642003
408643008
408644002
408645001
408646000
408647009
408648004
408649007
408801000000101
408811000000104
408871000000109
409747009
409749007
409758000
409831000000100
412341000000106
41251009
412747004
413102000
413200004
413281002
413283004
413284005
41334000
413389003
413439005
413440007
413441006
413442004
413443009
413444003
413445002
413446001
413537009
413737006
413742003
413743008
413758000
413836008
413838009
413842007
413843002
413844008
413847001
414166008
414545008
414553000
414628006
414645001
414647009
414655002
414676007
414780005
414795007
415071007
415076002
415077006
415078001
415079009
415080007
415081006
415082004
415083009
415085002
415086001
415087005
415110002
415112005
415177008
415287001
41529000
41556003
415652006
415655008
416053008
41607009
416561008
416669000
416769008
416842003
417181009
417554000
417570003
417629008
417742002
418044006
418372008
419052002
41919003
419662008
419835002
419842002
420120006
420519005
420524008
420788006
420890002
421246008
421249001
42181007
42194009
421980000
422375001
422399001
422470007
422479008
422504002
422541001
422581008
422599000
422691006
422782004
422833009
422853008
422886007
4230004
423038006
423106003
423114009
423158009
423189008
423274005
423284006
423318000
423463003
423464009
423480004
423506005
423535002
423595004
423607006
423615009
423673009
423700001
423746001
423807009
423812005
42392001
423973006
424052001
424078005
424190005
424276002
424334007
424413001
424440001
424454009
424486004
424549003
424600001
424632001
424666005
424952003
424993006
425066001
425148008
425161000000108
425178004
425231005
425303004
42531007
425318003
425333006
425657001
425688002
42596004
426031000000107
426336007
426674009
426964009
427301000000100
427492003
427685000
427846005
428046009
428053000
428061005
428100006
428196007
428262008
428281000
428322007
428752002
428796002
428838007
428905002
428941002
428997004
429014004
429024007
429033009
429050006
429087003
429090009
429409005
429484003
429559004
429581000000109
429595007
429635001
429639007
429699009
4305004
430621000
431396003
43149009
432328008
432504007
43296007
43369006
434193002
437231000000102
438291000000100
438321000000105
438351000000100
438946002
439271000000107
439478008
439567002
439740005
43985008
440147006
440397000
440422002
440501006
44085002
441117001
441118006
441535001
442172002
442537007
442921000000108
443136000
443144000
443250000
443261008
443333004
443439001
443487006
443488001
443492008
443493003
443502000
443520009
443565000
443648003
443679004
443719001
443790001
443961001
444057000
444204007
444231005
444327002
444511005
444596001
444597005
444604002
444712000
44474009
444910004
445105005
445180002
445200009
445227008
445238008
44524009
445269007
44529004
445406001
445448008
445736006
445737002
445738007
446022000
446189008
446643000
446887007
447100004
447109003
447251002
447266004
447389009
447390000
447416008
44769000
447706001
447712006
447757002
447781009
447782002
447783007
447785000
447792005
447800002
447882007
447883002
447885009
447886005
447891006
447949005
447951009
447989004
448128007
448132001
448133006
448139005
448211002
448212009
448214005
448215006
448216007
448218008
448220006
448233000
448248006
448254007
448258005
448274000
448298007
448300007
448314007
448315008
448317000
448372003
448373008
448377009
448387008
448447004
448449001
448509007
448553002
448554008
448555009
448558006
448664009
448665005
448666006
448668007
448669004
448670003
448672006
448674007
448675008
448708002
448709005
448710000
448711001
448712008
448776002
448863000
448864006
448865007
448868009
448882009
448930008
448931007
448952004
448954003
448988009
448989001
448990005
448992002
448993007
448994001
449058008
449066004
449067008
449073009
449074003
449077005
449096009
449100005
449101009
449108003
449153001
449156009
449173006
449206007
449207003
449217008
449218003
449219006
449220000
449222008
449223003
449224009
449248000
449254004
449260004
449267001
449269003
449292003
449293008
449294002
449308006
449377002
449386007
449417005
449419008
449420002
449487002
449497006
449578008
449627008
449635006
449636007
449637003
449799008
45002009
45024009
450434000
450895005
450956008
450958009
450959001
451121000000104
45221000119105
45410002
45490001
45535006
4557003
45572000
455733521000119103
4584002
45881000
4590003
46109009
46116005
461931000000107
4631006
463191000000105
465461000000109
46585005
46732000
46923007
47107000
47299001
473067009
473068004
47709007
477491000000102
477571000000100
478171000000108
4797003
482961000006104
48460009
48554007
48952003
49430005
4950009
496369931000119104
49937004
50150000
50422007
5052009
50542000
50813003
51092000
51217003
51465000
51549004
516371000000109
51757004
52035003
52040006
52178006
52220008
52248008
52490000
5257006
53237008
53320004
53618008
53654007
53741008
53968002
539691000000104
54087003
54102005
54124005
54292009
54329005
543351000000104
54443001
54666007
546881000000105
54734006
55020008
55094006
55150002
55182004
55320002
55333008
55342001
55353007
55440008
55681005
55921005
55937004
5600009
56418005
56422000
56484001
56565002
5658009
56665009
56944001
57054005
57141000
57500000
57513006
57596004
57606003
58069009
58248003
5843004
58477004
58612006
59021001
59063002
59186007
59238007
59367005
59529006
5958006
59583009
59931005
60346004
609168009
609169001
609173003
609515005
61098004
61217001
61490001
61778004
619792361000119102
62064005
621601000000104
62283005
62383007
6250003
62621002
62676009
62681000
62695002
62781000000105
63211008
63221000000105
63264007
63364005
63373002
63449009
634651000000103
63581000119104
63634009
64000002
640551000000107
64204000
64512009
64524002
64575004
64627002
64644003
6492006
65140001
65278006
65340007
65399007
65547006
65646006
65692009
66189004
662401000000102
6641007
66445009
66515009
66812002
67159000
672281000119109
672291000119107
67246004
67280001
67400001
676112841000119101
67771000119102
67830002
681601000119101
681621000119105
681631000119108
681651000119102
681691000119107
681721000119103
681821000119109
681831000119107
681911000119108
681941000119107
681971000119100
682031000119109
682311000119102
682411000119106
682451000119107
682471000119103
682481000119100
68358000
683981000119101
683991000119103
68453008
68466008
68471001
684901000119107
684911000119105
684921000119103
684931000119100
684941000119109
685571000119105
685691000119105
685981000119100
686431000119100
686441000119109
686451000119106
686461000119108
686601000119109
687941000119101
687971000119108
687991000119109
688081000119108
68827007
688671000119103
688681000119100
688751000119103
688781000119105
68880006
688861000119105
688901000119104
689281000119108
689311000119105
689361000119108
689371000119102
689441000119102
689451000119100
68956006
68979007
689801000119101
689851000119102
69028005
69077002
69291002
69317001
69411000119107
69515008
69551000119109
697993003
698011002
698040004
698042007
698043002
698045009
698286006
698287002
698288007
698593009
699005005
699028006
699245006
699318007
699354006
699356008
699357004
699358009
699659007
699704002
699818003
700423003
7010000
70179006
70211005
702368000
702369008
702391001
702392008
702786004
702977001
703078002
703164000
703165004
703209002
703210007
703211006
703212004
703213009
703230006
703252002
703253007
703326006
703360004
703467000
703499006
703545003
703558002
703561001
703563003
703577000
703605001
703609007
703625002
703626001
703699000
703701000
703703002
70401000
704152002
704207005
70422006
705128004
705130002
705176003
70555003
70594002
70600005
706970001
707339009
707347009
707348004
707353009
707354003
707355002
707357005
707358000
707395000
707398003
707404008
707405009
707408006
707409003
707422006
707426009
707427000
707429002
707451005
707452003
707453008
707454002
707455001
707456000
707457009
707458004
707460002
707464006
707466008
707469001
707470000
707481002
707482009
707483004
707484005
707492001
707528007
707529004
707532001
707538002
707575007
707576008
707579001
707581004
707582006
707585008
707588005
707589002
707590006
707594002
707596000
707628004
707664003
707672001
707673006
707697002
707703001
707704007
707705008
707828002
708504008
708937004
708971008
708973006
709116003
709190005
709191009
709194001
709196004
709517003
709830006
710031008
710196003
71101000119106
71111000119109
711414003
71232009
712525007
712750007
712837004
712849003
71298006
712999003
71314006
713189001
713293002
713327005
713405002
713425003
713572001
713573006
713574000
713577007
713582000
713609000
713646001
713897006
714251006
71440001
71444005
715901002
715904005
715950008
716009005
716274007
716586009
716647001
716649003
716651004
716652006
716653001
716659002
716749005
716788007
716789004
716855006
716857003
717734005
717735006
717916003
717917007
717919005
718200007
718604008
719052006
71985006
720006006
721308005
721310007
721540005
721541009
721555001
721556000
721557009
721558004
721559007
721560002
721562005
721563000
721567004
721569001
721575005
721576006
721578007
721579004
721580001
721602000
721603005
721604004
721618006
721619003
721623006
721625004
721626003
721627007
721628002
721630000
721632008
721634009
721638007
721640002
721644006
721645007
721670007
721671006
721672004
721673009
721695008
721696009
721697000
721698005
721699002
721700001
721701002
721709000
721716004
721718003
721725005
72174007
721762007
722103009
722112006
722229001
722237009
722444002
722513008
722514002
722515001
722516000
722517009
722519007
722524005
722527003
722528008
722530005
722533007
722542000
722543005
722665003
722670005
722671009
722672002
722673007
722674001
722678003
722679006
722680009
722681008
722682001
722683006
722684000
722685004
722686003
722687007
722688002
722718001
722731000000100
722827008
722832009
722953004
723076008
723082006
723173003
723182009
723265000
723301009
723843005
723846002
723849009
723850009
723856003
723858002
723859005
723860000
723887001
723889003
724056005
724058006
724059003
724060008
724424009
724468006
724537009
724552002
724553007
72457004
724645006
724648008
724649000
724650000
72495009
725437002
726499301000119105
726652005
726653000
726654006
726721002
72891000119103
72938002
72969003
7300000
732201008
732230001
733135005
733136006
733144006
733343005
733344004
733345003
733347006
733349009
733351008
733354000
733356003
733359005
733360000
733361001
733470002
733471003
733607005
733608000
733627006
733832005
733841000
733842007
733889009
734015000
734066005
734076008
734142002
73506006
735679005
735680008
735735001
735935009
736322001
736465001
73676002
736962007
736963002
736964008
736965009
736966005
736967001
736968006
736969003
736970002
736971003
736972005
736973000
736978009
737058005
737301002
73731000119102
737312002
737313007
73795002
738770003
73891000119108
7391000119103
739301006
73982001
74042001
74073002
74189002
74279005
74280008
74364000
74409009
74532006
74654000
74721009
74751003
75109009
75320001
754351000000100
754361000000102
754371000000109
75543006
75622000
75931002
76060004
762005171000119101
762457009
762458004
762594002
762690000
762691001
763063001
763101411000119100
76312009
763131005
763309005
763408003
76345009
763477007
763479005
763666008
763771009
763865009
76422004
764694005
764735002
764737005
764845008
764846009
764847000
764856008
764938007
764951002
764952009
764990003
765095002
765136002
765378003
765740002
765741003
76593002
76594008
766979005
766980008
766981007
767444009
767544007
76817009
768560008
768795009
76909002
77027006
77029009
770601003
770602005
770685009
771474005
77284006
773774000
773775004
77381001
773995001
77418004
77430005
77455004
776219771000119107
77659000
77870005
780821007
781076008
781382000
78197004
782827000
78303004
783155007
783211008
783704005
783706007
783736003
783771003
78411000119107
78453009
78461000119105
78569004
785824001
786855003
787091002
78741000119103
787565006
787594004
78838008
788880006
788882003
788883008
788884002
788891004
789395008
789721005
78975002
79009004
79081000119100
791000119109
79143006
7921000
7921200
7921300
7925300
7926200
7926300
79282002
792907004
793197981000119106
80061003
80091008
80727009
808558991000119105
81201000
81232004
813671000000107
81446001
8145008
815361000000107
816204007
816205008
81622000
81920005
82125002
82267002
822969007
822970008
823017009
82443007
82501000119102
82522008
82591005
82711006
827162007
830057003
830060005
830150003
830195005
83048004
83118000
83217000
83270006
83284001
83292005
83472001
835009
8360001
836274002
836293000
836294006
836295007
836486002
838281000
838340006
838342003
838344002
838346000
838355002
83950009
840309000
840312002
840316004
840423002
840424008
840609007
840680009
842911000000105
84427001
84570003
84664004
84727000
847481000000109
847631000000107
847651000000100
847691000000108
847701000000108
847741000000106
84980006
84999002
85053006
85095002
851181000000109
85121000119109
851221000000104
851365731000119106
85284003
853831000006109
854491000006109
855041000000100
855531000006105
85583005
855991000006104
856011000006100
85654004
85824006
859422751000119101
85956000
86049000
860762000
860832001
86251006
86293007
863741000000108
863761000000109
863781000000100
86562005
865951006
865954003
866048009
866052009
866071006
866072004
866093001
866098005
86616005
866176003
868217004
868220007
868224003
868225002
868226001
868227005
870318006
870327007
870355006
870711002
87091000119101
87111000119109
87121000119102
87141000119108
87151000119105
87163000
871802002
871843002
87343002
87364003
87737001
878806005
878807001
878881002
87992000
879955009
88082008
88195001
88252006
88253001
882791000000109
88400008
887521000000104
88897007
890528009
890529001
890534002
89242004
89323001
894171571000119107
89439007
895345000
895354002
895355001
895358004
895359007
89623007
896689003
896691006
896696001
89740008
89796001
89880005
89906000
900006
9001003
90120004
90282004
905351000006109
905381000006101
90671000119109
906971000006106
907001000006104
907021000006109
907041000006102
907061000006103
907091000006106
907101000006100
907111000006102
907121000006105
90725004
907271000006104
907281000006101
907331000006105
907341000006100
907351000006103
907361000006101
907371000006108
907381000006106
907391000006109
907401000006106
90811000119100
90831000119105
908781000006106
908791000006109
910131000006105
910191000006109
91031000119108
91061000119100
91081000119109
91131000119109
91151000119103
91191000119108
91231000119104
91271000119101
91281000119103
91335003
915007
9155002
91855006
91857003
91861009
92512000
92537005
92564006
92772005
92791005
92812005
92814006
92818009
93133006
93134000
93135004
93136003
93138002
93139005
93140007
93143009
93144003
93145002
93146001
93150008
93151007
93182006
93183001
93184007
93188005
93189002
93191005
93192003
93193008
93194002
93195001
93196000
93197009
93198004
93199007
93202002
93209006
93210001
93213004
93214005
93215006
93216007
93217003
93218008
93220006
93221005
93223008
93224002
93225001
93227009
93228004
93229007
93230002
93451002
93493001
93494007
93495008
93500006
93509007
93518009
93520007
93521006
93522004
93523009
93524003
93525002
93526001
93527005
93530003
93531004
93536009
93541001
93542008
93543003
93545005
93547002
93548007
93549004
93554008
93636004
93638003
93641007
93642000
93643005
936451000000108
93646002
93647006
93648001
93649009
93650009
93651008
93653006
93654000
93655004
93659005
93661001
93663003
936648941000119105
93665005
93667002
93669004
93671004
93672006
93676009
93677000
93679002
93680004
93681000
93682007
93683002
93684008
93686005
93687001
93689003
93715005
93716006
93717002
93720005
93723007
93725000
93726004
93727008
93728003
93729006
93730001
93731002
93734005
93738008
93739000
93744007
93745008
93746009
93747000
93748005
93749002
93753000
93755007
93756008
93757004
93759001
93761005
93763008
93764002
93766000
93768004
93769007
93770008
93771007
93772000
93775003
93778001
93781006
93782004
93784003
93786001
93792007
93796005
93797001
93798006
93799003
93802007
93803002
93804008
93806005
93807001
93808006
93809003
93812000
93814004
93816002
93817006
93818001
93821004
93824007
93825008
93826009
93827000
93831006
93832004
93833009
93839008
93841009
93842002
93845000
93846004
93849006
93854002
93862005
93864006
93865007
93867004
93868009
93870000
93875005
93880001
93882009
93883004
93884005
93886007
93888008
93889000
93891008
93894000
93913006
93915004
93916003
93917007
93922007
93924008
93925009
93927001
93928006
93930008
93931007
93932000
93933005
93934004
93939009
93940006
93941005
93943008
93945001
93947009
93950007
9395006
93952004
93953009
93955002
93956001
93957005
93958000
939595491000119108
93961004
93962006
93964007
93966009
93968005
93972009
93973004
93974005
93975006
93976007
93977003
93978008
93979000
93980002
93984006
93985007
93986008
93987004
939885431000119109
93989001
93990005
93991009
93993007
93995000
93997008
94000008
94005003
94006002
94008001
94011000
94012007
94013002
94014008
94016005
94020009
94023006
94024000
94026003
94027007
94028002
94029005
94030000
94032008
94034009
94035005
94036006
94039004
94041003
94042005
94044006
94047004
94048009
94049001
94052009
94058008
94066004
94068003
94071006
94072004
94073009
94075002
94076001
94079008
94080006
94081005
94082003
94083008
94085001
94086000
94087009
94090003
94092006
94093001
94096009
94097000
94098005
94099002
94101009
94102002
94103007
94104001
94105000
94109006
94111002
94112009
94113004
94115006
94116007
94117003
94118008
94120006
94121005
94122003
94123008
94124002
94125001
94126000
94128004
94129007
94132005
94134006
94142007
94143002
94145009
94146005
94158005
94161006
94164003
94167005
94175004
94179005
94180008
94181007
94182000
94183005
94184004
94185003
94186002
94211009
94214001
94217008
94219006
94220000
94221001
94222008
94224009
94225005
94227002
94233006
94235004
94242004
94243009
94245002
94246001
94248000
94250008
94252000
94253005
94254004
94259009
94260004
94262007
94264008
94274006
94275007
94280003
94281004
94285008
94286009
94291000119103
94292003
94295001
94297009
94298004
94300004
94304008
94309003
94312000
94313005
94325008
94326009
94327000
94328005
94329002
94335002
94336001
94337005
94338000
94339008
94344001
94345000
94346004
94347008
94348003
94349006
94350006
94351005
94352003
94357009
94360002
94365007
94375005
94376006
94381002
94383004
94389000
94391008
94392001
94393006
94394000
94396003
94397007
94398002
94399005
94401004
94403001
94406009
94408005
94409002
94410007
94411006
94412004
94418000
94432003
94433008
94436000
94441008
94442001
94446003
94448002
94449005
94452002
94453007
94454001
94455000
94459006
94460001
94461002
94462009
94466007
94470004
94471000
94474008
94475009
94477001
94478006
94479003
94480000
94481001
94485005
94487002
94488007
94491007
94493005
94494004
94496002
94503003
94504009
94507002
94513006
94514000
94515004
94516003
94519005
94520004
94521000
94522007
94523002
94524008
94526005
94527001
94529003
94537006
94538001
94543008
94544002
94547009
94553009
94554003
94559008
94566009
94570001
94575006
94576007
94579000
94580002
94581003
94582005
94587004
94588009
94600009
94601008
94602001
94603006
94604000
94605004
94606003
94609005
94611001
94612008
94614009
94615005
94618007
94621009
94622002
94623007
94624001
94626004
94627008
94628003
94634005
94635006
94638008
94641004
94642006
94643001
94659001
94660006
94661005
94663008
94665001
94666000
94668004
94679009
94681006
94710006
94712003
94719007
95186006
95188007
95192000
95193005
95194004
95210003
95214007
95224004
95225003
95226002
95230004
95231000
95263006
95281009
9541000119105
95412009
95413004
95457000
95460007
956331000000107
956351000000100
956371000000109
956391000000108
956411000000108
956431000000100
956451000000107
956471000000103
956511000000107
956531000000104
956551000000106
957319791000119104
960181000006107
9618003
96291000119105
97641000119101
9801004
982801000006108
9893005
990271000000107
9903002
99101000119101
99111000119103
99121000119105
99131000119108
999000
B004100
B310z00
B313z00
B315z00
B332z00
B470300
B621100
B625100
BB5az00
BB5Bz00
BB5jz00
BB5Nz00
BB5Vz00
BBr0z00
Byu4200
Byu5700
Byu5800
Byu5900

### Sheet: CPRD Renal Tract
Medcodes	ICD10
1082291000119108	C64
1082311000119107	C65
1082321000119100	C66
1082331000119102	C67
1148931000
1208460000
1208461001
1240357005
1259400001
1259401002
1259423003
1259684001
1259712001
1263657009
126880001
126882009
126885006
126886007
126892001
15959061000119101
15959101000119103
188239000
188240003
188241004
188242006
188243001
188244007
188245008
188247000
188250002
188252005
188253000
236513009
24007003
254914004
254915003
254918001
254928005
254932004
255108000
255109008
255110003
255111004
278046008
287725001
287726000
300988009
314967004
314968009
314995004
314996003
354351000119105
354361000119107
363456000
363457009
363458004
363518003
369463005
369465003
369472002
369602008
369888006
369936000
369938004
386791007
386792000
396086004
399326009
408642003
415081006
415086001
415087005
41607009
419052002
425066001
425231005
428838007
447891006
448864006
609168009
67400001
68471001
689441000119102
689801000119101
689851000119102
702391001
713574000
717735006
718604008
733470002
734015000
763101411000119100
836486002
894171571000119107
895345000
895354002
895355001
93689003
93849006
93972009
94109006
94121005
94122003
94124002
94360002
94659001
ZV10500

### Sheet: CPRD Accidental Injury
Medcodes	ICD10
1004041000006104	V01
10298002	V02
10378005	V03
104051000119105	V04
10598001	V05
10850741000119108	V06
122866006	V07
1255413004	V08
127348004	V09
127349007	V20
127350007	V21
129675007	V22
12994004	V23
134399007	V24
135829001	V25
15185003	V26
161050007	V27
1682961000006102	V28
171350003	V29
171401005	V30
17542004	V31
1780931000006100	V32
17982002	V33
184300000	V34
1872881000006102	V35
18893004	V36
19130008	V37
196439008	V38
1981751000006108	V39
21107000	V40
212916004	V41
213277004	V42
213769004	V43
213770003	V44
213771004	V45
213772006	V46
213795002	V47
213859004	V48
213881009	V49
213882002	V50
213889006	V51
213898009	V52
213899001	V53
213948007	V54
213960008	V55
213989005	V56
214031005	V57
214032003	V58
214056004	V59
214080000	V60
214081001	V61
214082008	V62
214085005	V63
214089004	V64
214092000	V65
214095003	V66
214096002	V67
214100001	V68
214101002	V69
214104005	V70
214106007	V71
214107003	V72
214111009	V73
214112002	V74
214116004	V75
214118003	V76
214120000	V77
214128007	V78
214149008	V79
214150008	V80
214151007	V81
214154004	V82
214172005	V83
214175007	V84
214179001	V85
214180003	V86
214183001	V87
214185008	V88
214188005	V89
214207008	V90
214209006	V91
214212009	V92
214215006	V93
214218008	V94
214219000	V95
214220006	V96
214221005	V97
214222003	V98
214224002	V99
214227009	W20
214230002	W21
214231003	W22
214232005	W23
214237004	W24
214254007	W25
214255008	W26
214265002	W27
214266001	W28
214267005	W29
214269008	W30
214271008	W31
214272001	W32
214288001	W33
214289009	W34
214299004	W35
214300007	W36
214301006	W37
214304003	W38
214305002	W39
214306001	W40
214307005	W41
214308000	W42
214323005	W43
214324004	W44
214326002	W45
214330004	W46
214344005	W47
214345006	W48
214346007	W49
214347003	W50
214348008	W51
214349000	W52
214356006	W53
214357002	W54
214358007	W55
214362001	W56
214364000	W57
214367007	W58
214368002	W59
214369005	W60
214370006	W61
214371005	W62
214389006	W63
214390002	W64
214391003	W65
214392005	W66
214395007	W67
214396008	W68
214400008	W69
214401007	W70
214402000	W71
214403005	W72
214409009	W73
214412007	W74
214413002	W75
214414008	W76
214415009	W77
214417001	W78
214420009	W79
214435005	W80
214458008	W81
214459000	W82
214460005	W83
214462002	W84
214466004	W85
214469006	W86
214471006	W87
214477005	W88
214503008	W89
214516008	W90
214517004	W91
214518009	W92
214520007	W93
214523009	W94
214527005	W95
214548007	W96
214559003	W97
214561007	W98
214562000	W99
214565003	X00
214571009	X01
214576004	X02
214582001	X03
214584000	X04
214589005	X05
214593004	X06
214594005	X07
214601003	X08
214640008	X09
214641007	X10
214642000	X11
214648001	X12
214682007	X13
214683002	X14
214744007	X15
214766000	X16
214778001	X17
214834003	X18
214845000	X19
214867004	X20
214870000	X21
214878007	X22
214936002	X23
214938001	X24
215003008	X25
215071009	X26
215108001	X27
215117001	X28
215119003	X29
215121008	X30
215122001	X31
215125004	X32
215127007	X33
215129005	X34
215133003	X35
215135005	X36
215138007	X37
215141003	X38
215142005	X39
215143000	X40
215157003	X41
215158008	X42
215159000	X43
215160005	X44
215162002	X45
215189007	X46
215190003	X47
215191004	X48
215193001	X49
215194007	X50
215198005	X51
215201000	X52
215205009	X53
215209003	X54
215212000	X55
215215003	X56
215234003	X57
215236001	X58
215241009	X59
215242002
215243007
215244001
215248003
215249006
215250006
215255001
215258004
215321002
215414001
215415000
215484007
215550005
215551009
215552002
215686004
215759008
215780002
215825001
215873006
215875004
215876003
215877007
215881007
215893003
215894009
215919004
215963008
216075007
216076008
216077004
216081004
216084007
216085008
216087000
216088005
216089002
216090006
216092003
216093008
216094002
216095001
216107001
216108006
216109003
216110008
216111007
216113005
216115003
216116002
216117006
216119009
216121004
216122006
216123001
216125008
216127000
216129002
216177002
216178007
216179004
216180001
216182009
216184005
216185006
216186007
216199005
216200008
216201007
216202000
216204004
216206002
216207006
216208001
216211000
216212007
216213002
216214008
216216005
216218006
216219003
216220009
216222001
216223006
216224000
216230000
216231001
216245007
216246008
216248009
216250001
216254005
216267008
216268003
216269006
216270007
216278000
216279008
216280006
216281005
216282003
216283008
216284002
216285001
216286000
216287009
216288004
216289007
216290003
216291004
216292006
216294007
216295008
216297000
216298005
216300005
216301009
216303007
216304001
216305000
216308003
216309006
216463005
216497003
216562003
216576002
216583009
216588000
216633005
216654003
216670001
216691009
216878005
216898000
216899008
216912004
216920002
217115005
217120005
217176002
217178001
217258000
217259008
217260003
217261004
217262006
217263001
217264007
217265008
217266009
217267000
217268005
217269002
217297008
217347007
217350005
217413008
217414002
217415001
217417009
217418004
217419007
217420001
217421002
217422009
217423004
217424005
217467002
217485009
217490007
217495002
217496001
217497005
217498000
217499008
217500004
217501000
217502007
217503002
217504008
217516002
217517006
217518001
217519009
217523001
217524007
217525008
217526009
217527000
217528005
217529002
217530007
217531006
217534003
217543007
217544001
217545000
217546004
217547008
217548003
217549006
217550006
217552003
217553008
217554002
217555001
217568009
217569001
217570000
217571001
217574009
217577002
217578007
217579004
217580001
217581002
217582009
217583004
217584005
217585006
217591008
217592001
217593006
217594000
217595004
217596003
217597007
217598002
217599005
217602000
217603005
217604004
217605003
217606002
217607006
217608001
217609009
217610004
217615009
217616005
217617001
217619003
217620009
217621008
217623006
217624000
217625004
217626003
217631001
217632008
217633003
217634009
217635005
217636006
217637002
217640002
217643000
217644006
217646008
217647004
217665000
217670007
217676001
217684002
217685001
217686000
217687009
217688004
217689007
217690003
217697000
217698005
217699002
217701002
217702009
217706007
217716004
217722008
217723003
217724009
217725005
217726006
217727002
217728007
217729004
217730009
217731008
217732001
217733006
217736003
217737007
217738002
217739005
217740007
217741006
217743009
217744003
217747005
217748000
217749008
217750008
217755003
217756002
217757006
217758001
217759009
217761000
217762007
217766005
217767001
217768006
217769003
217770002
217771003
217773000
217775007
217776008
217779001
217780003
217781004
217783001
217804002
217814006
217815007
217816008
217817004
217819001
217820007
217821006
217822004
217828000
217835008
217839002
217848007
217849004
217850004
217851000
217852007
217853002
217854008
217855009
217856005
217857001
217860008
217862000
217863005
217864004
217866002
217875000
217876004
217877008
217878003
217879006
217882001
217883006
217884000
217885004
217886003
217889005
217890001
217891002
217892009
217893004
217896007
217897003
217898008
217899000
217900005
217903007
217905000
217906004
217907008
217908003
217909006
217910001
217911002
217912009
217916007
217917003
217918008
217919000
217920006
217921005
217922003
217925001
217926000
217928004
217929007
217930002
217931003
217932005
217935007
217936008
217937004
217938009
217939001
217940004
217941000
217942007
217943002
217945009
217946005
217947001
217948006
217949003
217950003
217952006
217953001
217954007
217955008
217956009
217957000
217958005
217959002
217960007
217961006
217964003
217965002
217966001
217967005
217968000
217969008
217970009
217971008
217972001
217973006
217975004
217976003
217977007
217978002
217979005
217981007
217982000
217983005
217985003
217986002
217987006
217988001
217989009
217992008
217993003
217994009
217995005
217996006
217997002
217998007
217999004
218002002
218003007
218004001
218006004
218007008
218008003
218009006
218010001
218011002
218012009
218013004
218016007
218017003
218019000
218020006
218021005
218022003
218023008
218024002
218026000
218027009
218028004
218029007
218030002
218031003
218032005
218034006
218035007
218036008
218037004
218040004
218042007
218043002
218044008
218045009
218046005
218047001
218048006
218049003
218050003
218051004
218052006
218053001
218054007
218057000
218058005
218059002
218060007
218061006
218062004
218063009
218065002
218066001
218069008
218070009
218071008
218072001
218073006
218076003
218077007
218078002
218081007
218082000
218083005
218084004
218086002
218087006
218088001
218089009
218090000
218093003
218099004
218100007
218101006
218102004
218103009
218104003
218107005
218108000
218109008
218110003
218111004
218112006
218113001
218114007
218119002
218120008
218121007
218122000
218123005
218124004
218125003
218126002
218129009
218130004
218133002
218134008
218135009
218136005
218139003
218141002
218144005
218147003
218149000
218151001
218152008
218153003
218157002
218158007
218159004
218160009
218161008
218164000
218165004
218167007
218168002
218169005
218170006
218172003
218173008
218174002
218175001
218176000
218179007
218180005
218181009
218182002
218183007
218190002
218191003
218195007
218196008
218201004
218204007
218209002
218218000
218221003
218225007
218226008
218227004
218228009
218229001
218231005
218245004
218246003
218247007
218251009
218252002
219318007
219328003
219329006
219330001
219333004
219334005
219335006
219336007
219337003
219338008
219340003
219342006
219343001
219352005
219353000
219354006
219358009
219360006
219361005
219365001
219401009
23321002
23361001
237274002
242053002
242054008
242055009
242056005
242070005
242089005
242091002
242099000
242107006
242118006
242119003
242145007
242146008
242150001
242154005
242171006
242181005
242190003
242266008
242267004
242292001
242307004
242320001
242325006
242344004
242354000
242362008
242363003
242364009
242371004
242377000
242383002
242385009
242429004
242484007
242489002
242508005
242529001
242561002
242575009
242593005
242660009
242661008
242662001
242664000
242665004
242686004
242703003
242710009
242715004
242738001
242739009
242749007
242761004
242768005
242778008
242780002
242992007
242995009
243796009
247451000000105
269304002
269653005
269655003
269656002
269658001
269661000
269662007
269688005
269691005
269695001
269703005
269705003
269713002
269716005
269719003
269735005
269765000
269776001
269790003
269791004
269792006
269794007
269795008
269796009
271332009
271580006
274215009
274216005
274222001
274224000
274225004
274226003
274227007
274910007
274921003
274922005
274923000
274926008
277143004
288298005
288299002
290133008
290220008
291701002
295118003
295125005
295136003
295163002
295175007
295185008
295251004
295276003
295373008
295555009
295760006
295805009
295832004
295836001
295915004
295920004
295932000
295936002
295961000000104
295974005
295991000000105
296017001
296031000000103
296071000000101
296101000000105
296119000
296170009
296188001
296191000000103
296292003
296302007
296337005
296341009
296352003
296381002
296598003
296665001
296842009
296850000
296934007
297186008
297187004
297871000000106
299211000000105
301282008
30227006
302974001
302977008
302978003
302979006
302980009
302981008
309294001
309535002
32906002
34552002
35468003
36198007
362977000
363743006
37383006
385261000000103
385271000000105
385291000000109
385411000000101
386501000000109
386601000000108
386662004
386663009
386664003
386679005
386681007
387031000000106
387431000000101
387551000000107
387621000000101
387761000000104
387771000000106
387791000000105
387801000000109
387811000000106
388021000000108
388041000000101
388081000000109
388411000000108
388541000000108
388561000000109
388571000000102
391291000000106
391451000000104
391471000000108
391481000000105
391501000000101
391671000000105
391731000000103
391871000000106
391941000000109
392971000000105
393751000000106
393921000000103
394261000000103
394451000000102
394701000000107
394721000000103
394881000000106
394921000000100
395141000000108
395151000000106
395171000000102
395361000000106
395381000000102
395901000000108
395981000000103
396061000000103
398042001
398237004
39826003
403142004
403251000000109
403281000000103
403551000000107
403891000000102
404051000000102
404201000000106
405381000000106
405421000000102
405471000000103
406445001
406491000000106
406551000000104
407151000000106
407271000000109
407351000000108
407491000000109
407541000000100
408121000000102
415281000000100
415331000000105
415361000000100
415561000000107
415671000000104
417915009
418019003
418098005
418161006
418399005
418611001
418715001
418757007
418908004
419027004
419463007
419727008
420008001
420291000000100
420721000000106
420801000000108
420891000000101
421281000000108
421421000000108
422171000000107
422341000000104
422771000000106
423341000000108
423391000000103
423411000000103
423781000000104
423881000000108
424041000000107
424061000000108
424171000000102
424401000000102
426772002
432941000000100
432961000000104
433191000000103
433371000000104
433501000000103
433511000000101
433601000000104
433621000000108
433671000000107
433681000000109
433961000000107
434081000000101
434411000000102
435141000000109
435151000000107
435601000000100
435621000000109
435911000000106
436151000000101
436191000000109
436351000000104
436361000000101
436541000000107
436561000000108
43682008
436861000000106
436871000000104
437571000000103
437671000000102
442784009
444941000000109
445231000000109
445291000000105
445631000000107
445721000000104
445751000000109
445831000000108
445841000000104
446501000000105
446511000000107
446521000000101
446591000000103
446601000000109
446781000000107
447751000000103
447781000000109
447841000000108
447901000000102
448201000000108
448231000000102
448261000000107
448661000000109
448851000000105
448921000000105
449361000000105
449671000000106
45477008
456831000000100
457241000000105
457251000000108
457341000000103
457361000000102
457441000000109
457451000000107
457461000000105
457501000000105
457511000000107
457631000000103
457661000000108
457671000000101
457691000000102
459241000000100
459641000000103
459901000000105
460581000000106
460631000000108
460641000000104
460661000000103
460731000000103
460791000000102
460801000000103
460961000000105
461201000000108
461451000000108
461591000000104
461761000000104
472791000000109
472801000000108
472851000000109
473171000000104
473201000000103
473251000000102
47397001
474421000000105
474651000000102
475081000000102
475101000000108
475121000000104
475741000000107
476061000000101
476111000000102
476131000000105
476311000000100
476321000000106
476371000000105
477391000000106
53348004
5380001
55566008
567161000000100
57135007
57431005
57701003
605411000000106
621851000000104
621931000000102
6300007
63409001
637981000000109
641971000000103
647041000000101
651121000000102
655711000000106
656721000000107
656741000000100
663821000000102
663861000000105
670281000000104
672821000000102
67292001
676551000000105
677971000000109
680471000000108
682391000000102
682651000000100
685921000000108
698302009
698720003
700506009
702361000000100
702411000000106
702661000000106
703881000000105
716104002
72431002
733041001
763051000000106
768147005
768804008
771313007
77588008
79206001
80580005
821431000000102
83074005
88817006
906991000006107
908871000006104
917131000006106
946821000006108
971281000006102
971291000006104
979531000000106
U000000
U020300
U043400
U044400
U065400
U080100
U080300
U080400
U080700
U080800
U084400
U085400
U087000
U087100
U087200
U087300
U087400
U087700
U112000
U112100
U112200
U112300
U112400
U112500
U112600
U112700
U112y00
U112z00
U114600
U114y00
U114z00
U11G000
U11G100
U11G200
U11H100
U11H200
U11H300
U11H500
U11H600
U11Hz00
U120000
U120100
U120200
U120300
U120400
U120500
U120600
U120700
U120y00
U120z00
U121000
U121100
U121200
U121300
U121400
U121500
U121600
U121700
U121y00
U121z00
U13z000
U13z100
U13z200
U13z300
U13z400
U13z500
U13z600
U13z700
U13zy00
U13zz00
U145000
U145200
U145300
U145500
U145600
U145700
U145y00
U145z00
U14y000
U14y700
U154000
U154200
U154500
U154600
U154y00
U154z00
U15y600
U15yy00
U160200
U161200
U161600
U161z00
U162000
U195000
U195100
U195200
U195300
U195400
U195500
U195600
U195700
U195y00
U195z00
U198000
U198100
U198200
U198300
U198400
U198500
U198600
U198700
U198y00
U198z00
U19y000
U19y300
U1A7000
U1A7z00
U1AA000
U1AA200
U1AA500
U1AA600
U1AA700
U1AAz00
U1AB200
U1Bz000
U1Bz100
U1Bz200
U1Bz300
U1Bz400
U1Bz500
U1Bz600
U1Bz700
U1Bz800
U1Bz900

### Sheet: CPRD CVD
Medcodes	ICD10	OPCS4
10273003	I20	K40
103011000119106	I21	K41
1055001	I22	K42
1089411000000104	I23	K43
1089451000000100	I24	K44
1089471000000109	I25	K45
11101003	I46.0	K46
1142308000	I46.1	K471
1149060002	I46.9	K49
1163420005	I47.0	K50
1204152002	I47.2	K75
1204155000	I49.0	L354
1208867006	I63.0
1208873007	I63.1
12238111000119106	I63.2
12238151000119107	I63.3
125081000119106	I63.4
129574000	I63.5
140921000119102	I63.8
14201006	I63.9
1539331000006102	I69.3
15712881000119105
15712921000119103
15712961000119108
15713041000119103
15713081000119108
15713121000119105
15713161000119100
1576271000006101
1576301000006104
15960061000119102
15960141000119102
15960581000119102
15960661000119107
15960981000119105
15990001
16002031000119102
16002111000119106
161502000
161503005
161504004
16415081000119104
164861001
164865005
164934002
165084003
16661971000119104
16837681000119104
16896891000119106
170593007
170594001
170595000
170596004
170597008
175021005
175029007
175036008
175041000
175042007
175045009
175047001
175050003
175066001
175071008
175085003
17531000119105
1755008
175764006
175882004
1823891000006109
19057007
194802003
194809007
194821006
194823009
194828000
194849004
194856005
194857001
194858006
194862000
194863005
194865003
194866002
194867006
194868001
195083004
195185009
195186005
195189003
195190007
195230003
195243003
20059004
203741000000101
20738002
213037002
21470009
22298006
225566008
230691006
230692004
232717009
232720001
232726007
232731009
23311000119105
233817007
233819005
233821000
233823002
233838001
233839009
233840006
233841005
233842003
233843008
233846000
233847009
233885007
233927002
23671000119107
23687008
25106000
251770561000119107
26141007
265481001
266253001
275215001
275216000
275252001
275253006
275931000
276861004
282006
285721000119104
285981000119103
29843007
300995000
30277009
304914007
307140009
307766002
307767006
308065005
308066006
308068007
308117007
311792005
311793000
311796008
312610006
312611005
314116003
31413008
314207007
315025001
315026000
315287002
315290008
315348000
315610002
315614006
329461000119102
329641000119104
330791000119108
33301000119105
3546002
35461000087105
35521000087104
35541000087108
35551000087106
35928006
359601003
36969009
371040005
371041009
371068009
371806006
371807002
371808007
371809004
371810009
390799004
394659003
394710008
394724007
397193006
398274000
399211009
401303003
401314000
408546009
412747004
413102000
41334000
413439005
413444003
413758000
413838009
413844008
414545008
414795007
415071007
418044006
422504002
42531007
426674009
428196007
428752002
429559004
429639007
432504007
443502000
4557003
46109009
482961000006104
496369931000119104
52035003
53741008
54329005
57054005
58612006
59021001
59063002
59931005
61490001
621601000000104
62695002
64627002
65340007
65547006
66189004
66812002
68466008
698593009
699245006
70211005
703164000
703165004
703209002
703210007
703211006
703212004
703213009
703252002
703253007
703326006
703360004
704207005
70422006
705128004
705130002
707828002
710031008
713405002
71444005
723082006
723858002
723859005
723860000
724424009
726499301000119105
732230001
736962007
736963002
736964008
736965009
736966005
736967001
736968006
736969003
736970002
736971003
736972005
736973000
736978009
73795002
75543006
762005171000119101
76593002
776219771000119107
78569004
78741000119103
788880006
788882003
788883008
788884002
79009004
791000119109
7921000
7921200
7921300
7925300
7926200
7926300
82522008
836293000
836294006
836295007
840309000
840312002
840316004
840609007
840680009
85053006
851365731000119106
85284003
854491000006109
855991000006104
856011000006100
859422751000119101
868217004
868220007
868224003
868225002
868226001
868227005
87343002
879955009
89323001
896689003
896691006
896696001
905351000006109
905381000006101
908791000006109
91335003
936451000000108
936648941000119105
939885431000119109
95281009
95457000
95460007
957319791000119104
960181000006107

### Sheet: CPRD Any Cancer
Medcodes	ICD10
10069009	C00
100721000119109	C01
100731000119107	C02
1009591000006103	C03
1010656004	C04
1010674008	C05
1010677001	C06
1014611000000103	C07
10288008	C08
103419001	C09
1035521000000103	C10
1035841000000108	C11
105041000119109	C12
105111000119109	C13
105121000119102	C14
106243009	C15
106252000	C16
10639003	C17
10708511000119108	C18
10737521000119108	C19
10737561000119103	C20
10737781000119101	C21
10737821000119106	C22
107581000119103	C23
107591000119100	C24
107601000119107	C25
107691000119101	C26
107751000119102	C27
107771000119106	C28
107791000119107	C29
107811000119106	C30
1078881000119102	C31
1078901000119100	C32
1078931000119107	C33
1078941000119103	C34
1078951000119101	C35
1078961000119104	C36
1078971000119105	C37
1079031000119104	C38
1079071000119101	C39
1079171000119100	C40
1079541000119102	C41
1079591000119105	C42
1079611000119100	C43
1079631000119105	C45
1080041000119108	C46
1080091000119100	C47
1080111000119108	C48
1080121000119101	C49
1080131000119103	C50
1080151000119109	C51
1080161000119106	C52
1080171000119100	C53
1080191000119104	C54
1080201000119101	C55
1080211000119103	C56
1080231000119108	C57
1080241000119104	C58
1080261000119100	C59
1080341000119105	C60
1080571000119109	C61
1080621000119107	C62
1080701000119109	C63
1080941000119109	C64
1080981000119104	C65
1081021000119109	C66
1081281000119102	C67
1081351000119104	C68
1081361000119102	C69
1081551000119106	C70
1081561000119108	C71
1081591000119101	C72
1081601000119108	C73
1081711000119104	C74
1081721000119106	C75
1081731000119109	C81
1081751000119103	C82
1081761000119101	C83
1081861000119105	C84
1081891000119103	C85
1081921000119108	C86
1082061000119108	C87
1082071000119102	C88
1082111000119109	C89
1082141000119108	C90
1082181000119103	C91
1082191000119100	C92
1082231000119109	C93
1082271000119107	C94
1082281000119105	C95
1082291000119108	C96
1082301000119109	C97
1082311000119107	D05
1082321000119100	D45
1082331000119102
1082701000112100
1082901000112103
108369006
1090081000000106
1090091000000108
1090101000000100
1090121000000109
1090131000000106
1090141000000102
1090151000000104
1090161000000101
1090171000000108
1090181000000105
1090191000000107
1090201000000109
1090211000000106
1090221000000100
1090231000000103
1090241000000107
1090251000000105
1090261000000108
1090271000000101
1090291000000102
1090301000000103
1090311000000101
1090321000000107
1090821000000101
1090871000000102
1090881000000100
1090891000000103
1090901000000102
1090921000000106
1090931000000108
1090941000000104
1090951000000101
1090961000000103
1090971000000105
1090981000000107
1090991000000109
1091861000000100
1091921000000103
109253006
109267002
1092831000000100
109284008
109347009
109348004
109355002
109357005
109358000
109367000
109368005
109369002
109370001
109371002
109378008
109383000
109384006
109385007
109388009
109389001
109390005
109391009
109392002
109823006
109824000
109828002
109830000
109835005
109836006
109837002
109839004
109841003
109842005
109843000
109844006
109847004
109848009
109851002
109853004
109855006
109858008
109874003
109875002
109876001
109878000
109885001
1098981000119101
109911004
109912006
109915008
109919002
109948008
109962001
109965004
109966003
109969005
109971005
109975001
109976000
109977009
109978004
109980005
109982002
109984001
109988003
109989006
109991003
109992005
110002002
110004001
110005000
110006004
110007008
110013004
11010461000119101
110457005
110460003
11073003
11114002
112676006
112677002
112683004
112685006
1141621000
1144252005
1144891007
1144922006
1144924007
1144928005
1148845007
1148851002
1148931000
11506001
11511000224100
115215004
115217007
115223002
115224008
115225009
115229003
115232000
115235003
115236002
115237006
115238001
115239009
115242003
115243008
115244002
115245001
1153377008
1153423005
1153426002
1155991005
1156414004
1156452003
1156454002
1156461003
1156471001
1156472008
1156495004
1156786006
1156808001
1156810004
1156812007
1157060001
1157062009
1157063004
1157067003
1157072007
1157157006
116063003
116064009
1162311007
1162531007
1162799008
116381000119105
116691000119101
11671000
1179375008
1179762006
118285006
118287003
118599009
118600007
118601006
118602004
118605002
118606001
118607005
118608000
118609008
118610003
118611004
118612006
118613001
118614007
118615008
118616009
118617000
118618005
1186612004
1186630006
1186631005
1186869002
1187123005
1187285005
1187332001
1196839006
1196844004
1196853006
1196856003
1196874007
1196876009
1196883002
1196898000
1196998001
1197204009
1197258000
1197259008
1197266009
1197292002
1197293007
1197294001
1197297008
1197298003
1197299006
1197310007
1197311006
1197312004
1197313009
1197324006
1197325007
1197326008
1197328009
1197329001
1197330006
1197331005
1197334002
1197350005
120481000119109
1208451008
1208457007
1208459005
1208460000
1208461001
12169001
1217010007
1217383007
1217692004
12240951000119107
12240991000119102
12241031000119108
12246561000119101
12246641000119104
12281000132104
12291000132102
12301000132103
12302002
1230318000
1231168008
1231381006
12323008
12354007
123631000119103
123691000119104
1236940007
1236941006
1236948000
1236953005
1237035007
1237039001
1237051004
1237052006
1237055008
1237341006
1237422007
1237455002
1237457005
1237458000
1237460003
1237465008
1237473004
1237474005
1237476007
1237480002
1237482005
1237484006
1237485007
1237516000
1237518004
1237522009
1237524005
1237526007
1237527003
1237529000
1237531009
123841004
123842006
123843001
123845008
12400006
1240357005
1240362006
12478003
1251470000
1251474009
1251482009
1251484005
1251485006
1251486007
1251487003
1251564008
1254729000
1254730005
1254731009
1254801006
1254957001
1255086008
1255249000
1255358009
125549007
1255641009
1255651005
1255725002
1255747002
1255883001
1259175002
1259176001
1259320001
1259322009
1259378005
1259379002
1259388006
1259400001
1259401002
1259403004
1259404005
1259423003
1259424009
1259432001
1259437007
1259440007
1259455003
1259458001
1259474006
1259475007
1259477004
1259483001
1259484007
1259486009
1259489002
1259525007
1259526008
1259535001
1259553007
1259567003
1259569000
1259590008
1259592000
1259666003
1259672003
1259684001
1259709004
1259712001
1259716003
1259722007
1259727001
1259749007
1259751006
1259754003
1259776007
1259787004
1259815006
1259817003
1260021004
1260024007
1260040005
1260042002
1260046004
1260050006
1260056000
1260057009
1260070000
1260080001
1260083004
1260086007
12622007
1263484004
1263639008
1263656000
1263657009
1263659007
1263660002
126635000
126644004
126650009
126675008
126676009
126678005
126685009
126688006
126693009
126705004
126713003
126768004
126778001
126779009
126788000
126798006
126812000
126817006
126823001
126824007
126831006
126838000
126839008
126840005
126841009
126842002
126843007
126844001
126845000
126846004
126847008
126848003
126850006
126851005
126853008
126854002
126859007
126860002
126862005
126863000
126864006
126880001
126881002
126882009
126883004
126885006
126886007
126892001
126900000
12690005
126906006
126908007
126926005
1269348003
126947009
126952004
126962006
126965008
126980002
127001008
127020005
127021009
127022002
127024001
127026004
127070008
127225006
127227003
127230005
127572005
127573000
127574006
127575007
127580003
128041000119107
128050000
128462008
128628002
128632008
128634009
128635005
128636006
128658008
128665000
128667008
128668003
128671006
128674003
128685001
128686000
1286863002
1286877004
128702009
128705006
128706007
128709000
128711009
128726006
128732001
128734000
128736003
128738002
128739005
128752000
128756002
128766005
128767001
128772005
128776008
128777004
128788005
128792003
128799007
128803008
128805001
128812005
128813000
128822004
128831004
128832006
128841001
128854008
128856005
128857001
128858006
128860008
128875000
128878003
128884000
128896007
128905000
128916007
128918008
128920006
128922003
128923008
128924002
128929007
128931003
128933000
128934006
128935007
129000002
12933008
12943006
1301000119100
13071008
13238004
13351431000119102
133531000119104
1338007
133841000119105
133871000119103
133881000119100
134152008
134312002
134421000
13583002
13875003
14269005
14317002
1443001
14494009
145298771000119104
14537002
145501000119108
145831000119103
147101000119108
147131000119101
14799000
148911000119107
14990007
1513001
15176003
15244003
152861000119104
1556006
15619004
15635721000119108
15635801000119106
15674004
1576201000006107
1576251000006106
1586004
15930821000119105
15949004
15955901000119104
15955941000119102
15956181000119102
15956221000119105
15956261000119100
15956341000119105
15956381000119100
15956661000119102
15956701000119109
15956741000119106
15957141000119109
15957181000119104
15959061000119101
15959101000119103
16034002
16090008
161432005
161436008
16189002
161929000
16260631000119101
1651000119109
16527441000119105
16527521000119100
16527561000119105
16527601000119105
16527641000119107
16527721000119108
1661000119106
16636051000119105
16636101000119105
16637101000119107
1671000119100
16741004
16771000237109
167973009
168021008
1681000119102
16848061000119103
16848101000119100
16848421000119101
168528006
16893006
16894981000119106
16905461000119104
16905501000119104
1691000119104
169342009
169345006
1694771000006102
16974005
1699081000006100
1701000119104
17264009
1728161000006100
17302008
176106009
176261008
176262001
176263006
177281002
17788007
17964000
18048008
18105004
18121000119104
18412003
18450009
184881000119106
18588008
187601000
187604008
187606005
187608006
187613005
187614004
187622006
187624007
187631006
187633009
187634003
187635002
187637005
187640005
187641009
187644001
187652003
187653008
187658004
187659007
187660002
187661003
187662005
187666008
187675005
187681002
187682009
187683004
187685006
187688008
187692001
187693006
187694000
187697007
187698002
187700006
187701005
187702003
187708004
187709007
187716008
187722004
187723009
187724003
187725002
187726001
187727005
187732006
187733001
187734007
187736009
187738005
187740000
187741001
187742008
187752007
187757001
187760008
187767006
187769009
187773007
187776004
187777008
187784000
187786003
187791002
187792009
187793004
187794005
187798008
187801002
187803004
187804005
187807003
187808008
187809000
187810005
187811009
187814001
187821001
187822008
187824009
187828007
187829004
187830009
187831008
187833006
187834000
187835004
187836003
187838002
187841006
187842004
187843009
187844003
187845002
187846001
187853005
187854004
187857006
187861000
187862007
187864008
187865009
187866005
187868006
187869003
187870002
187881004
187900002
187903000
187906008
187916000
187917009
187918004
187920001
187925006
187926007
187927003
187929000
187932002
187937008
187938003
187939006
187940008
187941007
187942000
187943005
187944004
187945003
187946002
187947006
187948001
187949009
187950009
187952001
187956003
187957007
187967002
187968007
187969004
187970003
187972006
187973001
187974007
187975008
187976009
187977000
187978005
187987001
187988006
187989003
18799007
187991006
187992004
187993009
187994003
187995002
187996001
187997005
187999008
188000002
188001003
188002005
188003000
188004006
188005007
188006008
188009001
188010006
188013008
188015001
188016000
188017009
188019007
188020001
188021002
188022009
188023004
188026007
188029000
188030005
188032002
188033007
188034001
188038003
188040008
188042000
188044004
188045003
188046002
188049009
188050009
188051008
188052001
188054000
188055004
188060000
188061001
188062008
188063003
188064009
188065005
188067002
188068007
188069004
188070003
188071004
188072006
188073001
188074007
188075008
188076009
188077000
188103003
188147009
188151006
188152004
188153009
188154003
188155002
188156001
188157005
188159008
188163001
188168005
188176007
188177003
188180002
188183000
188184006
188188009
188189001
188190005
188191009
188192002
188193007
188195000
188198003
188204000
188208002
188209005
188211001
188219004
188220005
188230001
188234005
188235006
188239000
188240003
188241004
188242006
188243001
188244007
188245008
188247000
188250002
188252005
188253000
188256008
188261005
188263008
188264002
188265001
188266000
188268004
188269007
188272000
188273005
188274004
188280007
188281006
188282004
188283009
188285002
188286001
188287005
188289008
188290004
188292007
188293002
188295009
188296005
188297001
188298006
188301005
188302003
188307009
188308004
188312005
188313000
188315007
188317004
188318009
188319001
188321006
188322004
188323009
188324003
188325002
188326001
188327005
188339002
188340000
188353002
188361007
188366002
188445006
188462001
188469005
188471005
188478004
188487008
188489006
188492005
188493000
188498009
188500005
188501009
188502002
188503007
188504001
188505000
188506004
188507008
188510001
188511002
188512009
188513004
188514005
188516007
188517003
188524002
188529007
188531003
188534006
188536008
188537004
188538009
18854008
188541000
188544008
188547001
188548006
188551004
188554007
188558005
188559002
188562004
188565002
188566001
188567005
188568000
188569008
188570009
188572001
188575004
188576003
188577007
188578002
188579005
188580008
188582000
188585003
188586002
188587006
188589009
188590000
188591001
188592008
188593003
188609000
18861007
188612002
188613007
188627002
188630009
188631008
188632001
188633006
188634000
188635004
188637007
188640007
188641006
188642004
188645002
188648000
188649008
188660004
188662007
188663002
188664008
188665009
188666005
188667001
188668006
188669003
188672005
188674006
188675007
188676008
188679001
188691005
188718006
188725004
188726003
188728002
188729005
188732008
188733003
188734009
188736006
188737002
188738007
188741003
188744006
188745007
188746008
188748009
188754005
188768003
188770007
189336000
189607006
189643000
189814006
189815007
189826001
189847002
189849004
189857001
189924002
189958005
189962004
189982000
189984004
189985003
190055003
190492009
19071004
190809001
190817009
190818004
19134004
1929004
193276002
19340000
193440001
193445006
1935971000006105
1937251000006104
1937971000006104
194361002
19467007
194783001
1959991000006107
1960001000006102
1960021000006107
1960041000006100
1962611000006108
1962621000006100
1962631000006102
1962641000006107
1962651000006109
1963411000006103
1963431000006109
1963441000006104
1963941000006106
1963961000006105
1963971000006103
19756007
19897006
19906005
1998881000006103
202046009
2023181000006102
203471008
20380000
205262003
205343003
20667008
20776008
2092003
20955008
21008007
21165006
21326004
2142002
21589007
21594007
21708004
21851000119103
21912003
21964009
21968007
22197008
2221008
2227007
22331004
226521000119108
22687000
22694002
230156002
230685009
230810008
230837005
230995000
231031003
23109009
231829006
231831002
231832009
231833004
231834005
23255001
233401008
233814000
233940007
234164004
234437005
235075007
235132004
235615004
235966007
236005001
236507000
236513009
237059008
237252008
237596009
237656000
237721006
237833006
239348002
239901009
24007003
240163000
2407009
24072005
24111000119105
241861008
2424003
24505004
24604009
246214002
24653009
24762001
24815001
249389151000119103
250289002
250724005
25081006
25173007
25190001
252105006
252986008
252987004
252988009
252995000
253000007
253001006
253002004
253003009
253012006
253013001
253014007
253018005
253055005
253071005
253072003
253079007
25370001
254292007
254311003
254336009
254390001
254412006
254423005
254434008
254435009
254436005
254437001
254457002
254459004
254462001
254463006
254464000
254465004
254466003
254477009
254484001
254489006
254509006
254526000
254530002
254539001
254549003
254551004
254553001
254555008
254557000
254559002
254561006
254563009
254567005
254570009
254582000
254586002
254601002
254609000
254611009
254612002
254613007
254619006
254620000
254622008
254626006
254627002
254628007
254629004
254631008
254632001
254633006
254634000
254637007
254638002
254645002
254651007
254656002
254708001
254711000
254712007
254730000
254731001
254732008
254733003
254748009
254771006
254824006
254827004
254828009
254829001
254837009
254838004
254839007
254840009
254849005
254850005
254851009
254852002
254855000
254856004
254860001
254863004
254866007
254869000
254870004
254874008
254877001
254878006
254886006
254887002
254888007
254893005
254895003
254896002
254900004
254904008
254910008
254912000
254914004
254915003
254918001
254928005
254932004
254935002
254936001
254938000
254942002
254948003
254955001
254973003
254975005
254980001
254986007
254987003
254988008
254995004
255003007
255004001
255012009
255015006
255021005
255026000
255028004
255029007
255030002
255031003
255032005
255035007
255037004
255046005
255051004
255052006
255055008
255056009
255066001
255067005
255068000
255069008
255071008
255072001
255073006
255074000
255077007
255078002
255081007
255083005
255084004
255086002
255087006
255090000
255091001
255096006
255107005
255108000
255109008
255110003
255111004
255112006
255118005
255119002
255121007
255123005
255124004
255127006
255191003
258232002
258265005
258268007
258297005
258298000
258299008
258328006
25910003
259672007
26019009
261481006
261731003
261927002
261928007
261929004
26211003
266987004
267219007
26735007
26888009
269287005
269456006
269459004
269460009
269464000
269467007
269469005
269473008
269475001
269476000
269497004
269515006
269516007
269533000
269544008
269578002
269579005
269580008
269581007
27078002
27090000
27092008
271323007
271468000
271568003
271943005
2735009
274084007
274085008
274087000
274088005
274902006
274904007
275266006
275394001
275399006
275419009
275490009
275524009
275903009
275904003
276751004
276797002
276803003
276804009
276808007
276809004
276810009
276821000
276822007
276826005
276827001
276828006
276829003
276860003
276870001
276876007
276952000
276953005
276954004
276962007
276975007
277156006
277456001
277461004
277473004
277474005
277505007
277507004
277543005
277545003
277549009
277567002
277568007
277569004
277571004
277572006
277573001
277575008
277579002
277580004
277589003
277601005
277605001
277606000
277613000
277615007
277619001
277622004
277625002
277641001
277654008
277782009
277942005
278042005
278043000
278046008
278050001
278053004
278054005
278055006
278057003
278060005
278065000
278410007
278433008
27849002
278697001
280116003
280356005
28047004
28054005
280959007
281562007
281563002
281564008
281565009
281591005
28173006
282743009
28307001
28351005
285310000
285312008
285420006
285421005
285422003
285432005
28558000
285603002
285604008
285605009
285608006
285611007
285612000
285613005
285614004
285615003
285616002
285617006
285618001
285619009
285631006
285633009
285634003
285636001
285637005
285638000
285639008
285640005
285641009
285642002
285643007
285644001
285645000
28655007
286887005
286889008
286893002
286894008
286895009
286896005
286897001
287310004
287725001
287726000
28899001
28950004
28953002
29370006
29792007
2985005
300025007
300026008
300988009
301036008
30156004
301756000
302816009
302817000
302821007
302827006
302831000
302835009
302836005
302837001
302840001
302842009
302847003
302849000
302851001
302855005
30289006
303194003
303201005
30383009
30440004
304545002
30546008
30566004
3061000119102
30649006
30699005
30713000
307216009
307219002
307226002
307341004
307502000
307576001
307591004
307593001
307599002
307608006
307616002
307617006
307627000
307651005
307726001
308121000
30893008
30924005
309245001
30962008
309760004
3102004
31047003
310498001
310504009
310599006
310871000000100
31186001
312104005
312111009
312112002
312113007
312114001
312115000
312949007
31296004
313248004
313249007
313250007
313353007
313354001
313355000
313356004
313357008
313427003
313428008
313429000
31396002
314191009
314610005
31470003
314951005
314952003
314953008
314954002
314955001
314960002
314961003
314962005
314963000
314964006
314965007
314966008
314967004
314968009
314969001
314970000
314973003
314974009
314976006
314987003
314989000
314990009
314991008
314992001
314993006
314994000
314995004
314996003
314997007
314998002
314999005
315000005
315001009
315002002
315003007
315004001
315005000
315006004
315007008
315009006
315058005
315241008
31671006
32048006
32071008
3218000
32272007
32278006
32280000
32456001
32512003
326072005
32844007
32913002
32968003
33176006
33507007
33681003
34110004
342511000000104
342561000000102
342571000000109
34360000
34603009
350861000119106
351461000119100
351961000119109
352001000119100
352071000119105
352201000119105
352301000119103
35232005
35262004
352701000119102
35287006
352961000119103
353061000119107
353111000119108
353421000119109
353431000119107
353441000119103
353511000119101
353521000119108
353561000119103
353571000119109
353741000119106
353791000119103
353801000119102
354002
354081000119101
354301000119106
354351000119105
354361000119107
354671000119106
35562000
35718007
35868009
35917007
359631009
359780007
359987004
36087009
36310008
363346000
363348004
363349007
363350007
363351006
363352004
363353009
363354003
363355002
363357005
363358000
363359008
363360003
363363001
363364007
363365008
363366009
363367000
363368005
363369002
363370001
363372009
363373004
363374005
363375006
363376007
363377003
363378008
363379000
363380002
363381003
363382005
363383000
363384006
363385007
363386008
363387004
363388009
363389001
363390005
363391009
363392002
363393007
363394001
363395000
363396004
363397008
363398003
363399006
363400004
363401000
363402007
363403002
363404008
363405009
363406005
363407001
363408006
363409003
363410008
363411007
363412000
363413005
363414004
363415003
363416002
363417006
363418001
363419009
363420003
363421004
363422006
363423001
363424007
363425008
363426009
363427000
363428005
363429002
363430007
363431006
363432004
363433009
363434003
363435002
363436001
363437005
363438000
363439008
363440005
363441009
363443007
363444001
363445000
363446004
363447008
363449006
363451005
363452003
363453008
363454002
363456000
363457009
363458004
363459007
363460002
363461003
363462005
363463000
363464006
363465007
363466008
363467004
363468009
363469001
363470000
363471001
363473003
363474009
363475005
363476006
363477002
363478007
363481002
363482009
363483004
363484005
363485006
363486007
363489000
363490009
363491008
363492001
363493006
363494000
363495004
363496003
363497007
363498002
363499005
363500001
363501002
363502009
363503004
363504005
363505006
363506007
363507003
363508008
363509000
363510005
363514001
363515000
363516004
363517008
363518003
363745004
367489004
367651003
369458006
369463005
369465003
369472002
369488002
369490001
369507007
369514009
369520005
369522002
369523007
369529006
369530001
369532009
369580007
369587005
369595009
369602008
369603003
369605005
369606006
369608007
369644002
369734008
369755005
369758007
369764000
369775001
369777009
369803000
369838003
369888006
369936000
369938004
369951009
370052007
370079006
370109009
370611004
370967009
37138001
371490004
371508000
371964008
371965009
371967001
371970002
371972005
371973000
371974006
371976008
371977004
371979001
371981004
371982006
371983001
371984007
371986009
371987000
371989002
371990006
371991005
371992003
371995001
371996000
371997009
371998004
371999007
372000001
372001002
372002009
372003004
372004005
372005006
372006007
372009000
372010005
372014001
372015000
372016004
372020000
372022008
372023003
372024009
372025005
372030009
37206003
372062007
372063002
372064008
372065009
372087000
372092003
372093008
372094002
372095001
372096000
372097009
372098004
372099007
372101000
372103002
372104008
372105009
372106005
372108006
372110008
372111007
372116002
372119009
372120003
372121004
372130007
372136001
372137005
372138000
372139008
372140005
372141009
372142002
372143007
372151005
372152003
372156000
372158004
372244006
372287009
37304002
373080008
373081007
373082000
373083005
373090000
373158007
373167007
373168002
373187008
373796003
373798002
373800009
37810007
3833004
384756002
384950003
385377005
38549000
386791007
386792000
38713004
387837005
388984008
38958001
38969003
39000009
39005004
39056008
39086001
391211000000102
39274007
393563007
393564001
394932008
395073001
395081000
395099008
395165008
39559009
395671003
395672005
395673000
395717001
39577004
396086004
396096008
396198006
396370004
396371000
396373002
396374008
396376005
396377001
396378006
396380000
396385005
396388007
396390008
396391007
396414002
396499008
396559007
396560002
396644006
396701002
396761000000101
396781000000105
396881008
396916007
397009000
397082006
397214008
397381007
397460008
39781001
39795003
398250003
398768004
39896009
399068003
399326009
399406009
399456004
399475009
399477001
399490008
399506006
399547009
399564007
399569002
399582005
399585007
399590005
399634005
399660006
399666000
399670008
399694008
399746002
399933001
399954008
400001003
400011005
400066006
400071004
40009002
400122007
400132000
400138001
400155002
400174005
40244008
402494003
402495002
402496001
402498000
402499008
402500004
402502007
402503002
402504008
402505009
402506005
402507001
402508006
402509003
402510008
402511007
402515003
402516002
402517006
402518001
402519009
402520003
402521004
402527000
402529002
402531006
402533009
402537005
402538000
402540005
402544001
402558004
402815007
402816008
402818009
402820007
402876004
402878003
402912009
403468003
403879004
403889000
403891008
403893006
403896003
403900000
403901001
403902008
403903003
403904009
403905005
403906006
403909004
403911008
403912001
403914000
403915004
403916003
403917007
403919005
403922007
403923002
403924008
403926005
403927001
403929003
403939009
403940006
403941005
403943008
403977003
403978008
403979000
403996004
404035005
404037002
404039004
404040002
404041003
404051002
404053004
404054005
404055006
404056007
404069006
404071006
404072004
404073009
404076001
404077005
404079008
404081005
404088004
404089007
404091004
404093001
40411000
404124002
404129007
404133000
404664002
405546008
405822008
405843009
405907004
40761005
4079000
408321000000104
408351000000109
408621000000109
408642003
408643008
408644002
408645001
408646000
408647009
408648004
408649007
408801000000101
408811000000104
408871000000109
409747009
409749007
409758000
409831000000100
412341000000106
41251009
413200004
413281002
413283004
413284005
413389003
413440007
413441006
413442004
413443009
413445002
413446001
413537009
413737006
413742003
413743008
413836008
413842007
413843002
413847001
414166008
414553000
414628006
414645001
414647009
414655002
414676007
414780005
415076002
415077006
415078001
415079009
415080007
415081006
415082004
415083009
415085002
415086001
415087005
415110002
415112005
415177008
415287001
41529000
41556003
415652006
415655008
416053008
41607009
416561008
416669000
416769008
416842003
417181009
417554000
417570003
417629008
417742002
418372008
419052002
41919003
419835002
419842002
420120006
420524008
421249001
42181007
42194009
421980000
422375001
422399001
422470007
422479008
422541001
422581008
422599000
422691006
422782004
422833009
422886007
4230004
423038006
423106003
423114009
423158009
423189008
423274005
423318000
423463003
423464009
423480004
423506005
423535002
423595004
423607006
423615009
423673009
423700001
423746001
423807009
423812005
42392001
423973006
424052001
424078005
424190005
424276002
424334007
424413001
424440001
424454009
424486004
424549003
424600001
424632001
424666005
424952003
424993006
425066001
425148008
425161000000108
425178004
425231005
425303004
425318003
425333006
425657001
425688002
42596004
426031000000107
426336007
426964009
427301000000100
427492003
427685000
428061005
428100006
428262008
428281000
428322007
428838007
428905002
428941002
428997004
429033009
429087003
429090009
429409005
429484003
429581000000109
429595007
429635001
429699009
4305004
430621000
431396003
43149009
432328008
43296007
43369006
434193002
437231000000102
438291000000100
438321000000105
438351000000100
438946002
439271000000107
439478008
439567002
439740005
43985008
440147006
440397000
440422002
440501006
44085002
441117001
441118006
441535001
442172002
442537007
442921000000108
443144000
443250000
443261008
443333004
443439001
443487006
443488001
443492008
443493003
443520009
443565000
443648003
443679004
443719001
443790001
443961001
444057000
444204007
444231005
444327002
444511005
444596001
444604002
444712000
44474009
444910004
445105005
445180002
445200009
445227008
445238008
44524009
445269007
44529004
445406001
445448008
445736006
445737002
445738007
446022000
446189008
446643000
446887007
447109003
447251002
447266004
447389009
447390000
447416008
44769000
447706001
447712006
447757002
447781009
447782002
447783007
447785000
447792005
447800002
447882007
447883002
447885009
447886005
447891006
447949005
447951009
448128007
448132001
448133006
448139005
448212009
448214005
448215006
448216007
448218008
448233000
448248006
448258005
448274000
448298007
448300007
448314007
448315008
448373008
448377009
448449001
448509007
448554008
448558006
448664009
448665005
448668007
448669004
448670003
448674007
448675008
448708002
448710000
448711001
448712008
448776002
448863000
448864006
448868009
448882009
448930008
448931007
448952004
448954003
448988009
448989001
448990005
448992002
448993007
448994001
449066004
449067008
449073009
449077005
449096009
449100005
449101009
449108003
449153001
449156009
449206007
449207003
449220000
449223003
449224009
449248000
449254004
449260004
449267001
449269003
449293008
449294002
449308006
449377002
449386007
449417005
449420002
449487002
449497006
449578008
449627008
449635006
449636007
449637003
449799008
45002009
45019006
45024009
450434000
450895005
451121000000104
45221000119105
45410002
45490001
45535006
45572000
4584002
45881000
4590003
46116005
461931000000107
4631006
463191000000105
465461000000109
46585005
46732000
46923007
47107000
47299001
473067009
47709007
477491000000102
477571000000100
478171000000108
4797003
48460009
48554007
48952003
49430005
4950009
49937004
50150000
50422007
5052009
50542000
50813003
51092000
51217003
51465000
51549004
516371000000109
51757004
52040006
52178006
52220008
52248008
52490000
5257006
53320004
53618008
53654007
53968002
539691000000104
54087003
54102005
54124005
54292009
543351000000104
54443001
54666007
546881000000105
54734006
55020008
55094006
55182004
55320002
55333008
55342001
55353007
55440008
55681005
55921005
55937004
5600009
56418005
56422000
56484001
56565002
5658009
56665009
56944001
57141000
57500000
57513006
57596004
57606003
58069009
58248003
5843004
58477004
59186007
59238007
59367005
59529006
5958006
59583009
60346004
609168009
609169001
609173003
609515005
61098004
61217001
61778004
619792361000119102
62064005
62283005
62383007
6250003
62621002
62676009
62681000
62781000000105
63211008
63264007
63364005
63373002
63449009
634651000000103
63581000119104
63634009
64000002
640551000000107
64204000
64512009
64524002
64575004
64644003
6492006
65140001
65278006
65399007
65646006
65692009
662401000000102
6641007
66445009
66515009
67159000
672281000119109
672291000119107
67246004
67280001
67400001
676112841000119101
67771000119102
67830002
681601000119101
681621000119105
681631000119108
681651000119102
681691000119107
681721000119103
681821000119109
681831000119107
681911000119108
681941000119107
681971000119100
682031000119109
682311000119102
682411000119106
682451000119107
682471000119103
682481000119100
68358000
683981000119101
683991000119103
68453008
68471001
684901000119107
684911000119105
684921000119103
684931000119100
684941000119109
685571000119105
685691000119105
685981000119100
686431000119100
686441000119109
686451000119106
686461000119108
686601000119109
687941000119101
687971000119108
687991000119109
688081000119108
68827007
688671000119103
688681000119100
688751000119103
688781000119105
68880006
688861000119105
688901000119104
689281000119108
689311000119105
689361000119108
689371000119102
689441000119102
689451000119100
68956006
68979007
689801000119101
689851000119102
69028005
69077002
69291002
69317001
69408002
69411000119107
69515008
69551000119109
697993003
698011002
698040004
698042007
698043002
698045009
698286006
698287002
698288007
699005005
699028006
699318007
699354006
699356008
699357004
699358009
699659007
699704002
699818003
700423003
7010000
70179006
702368000
702369008
702391001
702392008
703078002
703230006
703467000
703499006
703545003
703558002
703561001
703563003
703577000
703605001
703609007
703625002
703699000
703701000
703703002
70401000
704152002
705176003
70555003
70594002
70600005
706970001
707339009
707347009
707348004
707353009
707354003
707355002
707357005
707358000
707395000
707398003
707404008
707405009
707408006
707409003
707422006
707426009
707427000
707429002
707451005
707452003
707453008
707454002
707455001
707456000
707457009
707458004
707460002
707464006
707466008
707469001
707470000
707481002
707482009
707483004
707484005
707492001
707528007
707529004
707532001
707538002
707575007
707576008
707579001
707581004
707582006
707585008
707588005
707589002
707590006
707594002
707596000
707628004
707664003
707672001
707673006
707697002
707703001
707704007
707705008
708504008
708937004
708971008
708973006
709116003
709190005
709191009
709194001
709196004
709517003
709830006
710196003
71101000119106
71111000119109
711414003
71232009
712525007
712750007
712837004
712849003
71298006
712999003
71314006
713189001
713293002
713327005
713425003
713572001
713573006
713574000
713577007
713582000
713609000
713646001
713897006
714251006
71440001
715901002
715904005
716009005
716586009
716647001
716649003
716651004
716652006
716653001
716659002
716749005
716855006
716857003
717734005
717735006
717916003
717917007
717919005
718220008
718604008
719052006
71985006
720006006
721308005
721310007
721555001
721556000
721557009
721558004
721559007
721560002
721562005
721563000
721567004
721569001
721575005
721576006
721578007
721579004
721580001
721602000
721603005
721604004
721618006
721619003
721623006
721625004
721626003
721627007
721628002
721630000
721632008
721634009
721638007
721640002
721644006
721645007
721670007
721671006
721672004
721673009
721695008
721696009
721697000
721698005
721699002
721700001
721701002
721709000
721716004
721718003
721725005
72174007
722103009
722112006
722229001
722237009
722444002
722513008
722514002
722515001
722516000
722517009
722519007
722524005
722527003
722528008
722530005
722533007
722542000
722543005
722665003
722670005
722671009
722672002
722673007
722674001
722678003
722679006
722680009
722681008
722682001
722683006
722684000
722685004
722686003
722687007
722688002
722718001
722731000000100
722827008
722832009
722859001
723076008
723173003
723182009
723265000
723301009
723843005
723846002
723849009
723850009
723856003
723887001
724056005
724058006
724059003
724060008
724468006
724537009
724552002
724553007
72457004
724649000
724650000
72495009
725437002
726652005
726653000
726654006
72891000119103
72938002
72969003
7300000
732201008
733135005
733136006
733144006
733343005
733344004
733345003
733347006
733349009
733351008
733354000
733356003
733359005
733360000
733361001
733470002
733471003
733607005
733608000
733832005
733841000
733842007
733889009
734015000
73506006
735679005
735680008
735735001
735935009
736465001
73676002
737058005
737301002
73731000119102
737312002
737313007
738770003
73891000119108
7391000119103
739301006
73982001
74042001
74073002
74189002
74279005
74280008
74364000
74409009
74532006
74654000
74721009
74751003
75109009
75320001
754351000000100
754361000000102
754371000000109
75622000
75931002
76060004
762457009
762458004
762594002
763063001
763101411000119100
76312009
763131005
763309005
763408003
76345009
763479005
763771009
763865009
76422004
764694005
764735002
764737005
764845008
764846009
764847000
764856008
764938007
764951002
764952009
764990003
765057007
765095002
765740002
765741003
76594008
766979005
766980008
766981007
767444009
767544007
76817009
768560008
768795009
76909002
77027006
77029009
770601003
770602005
770685009
771474005
77284006
773774000
773775004
77381001
77418004
77430005
77455004
77659000
77870005
780821007
781076008
781382000
78197004
782827000
78303004
783155007
783211008
783704005
783706007
783736003
783771003
78411000119107
78453009
785824001
786855003
787091002
78838008
788891004
789721005
78975002
79081000119100
79143006
79282002
792907004
793197981000119106
80061003
80091008
80727009
808558991000119105
81201000
81232004
813671000000107
81446001
8145008
815361000000107
816204007
816205008
81622000
81920005
82125002
82267002
822969007
822970008
823017009
82443007
82501000119102
82591005
82711006
827162007
830060005
830150003
830195005
83048004
83118000
83217000
83270006
83284001
83292005
83472001
835009
8360001
836274002
838281000
838355002
83950009
842911000000105
84427001
84570003
84664004
84727000
847481000000109
847631000000107
847651000000100
847691000000108
847701000000108
847741000000106
84980006
84999002
85095002
851181000000109
85121000119109
851221000000104
855041000000100
855531000006105
85583005
85654004
85824006
85956000
86049000
860762000
860832001
86251006
86293007
863741000000108
863761000000109
863781000000100
86562005
865951006
865954003
866048009
866052009
866071006
866072004
866093001
86616005
866176003
870318006
870327007
870355006
870711002
87091000119101
87111000119109
87121000119102
87141000119108
87151000119105
87163000
871802002
871843002
87364003
87737001
878806005
878807001
878881002
87992000
88082008
88195001
88252006
88253001
882791000000109
88400008
887521000000104
88897007
890528009
890529001
890534002
89242004
894171571000119107
89439007
895345000
895354002
895355001
895358004
895359007
89623007
89740008
89796001
89880005
89906000
900006
9001003
90120004
90282004
90671000119109
906971000006106
907001000006104
907021000006109
907041000006102
907061000006103
907091000006106
907101000006100
907111000006102
907121000006105
90725004
907271000006104
907281000006101
907331000006105
907341000006100
907351000006103
907361000006101
907371000006108
907381000006106
907391000006109
907401000006106
90811000119100
90831000119105
908781000006106
910131000006105
910191000006109
91031000119108
91061000119100
91081000119109
91131000119109
91151000119103
91191000119108
91231000119104
91271000119101
91281000119103
915007
9155002
91855006
91857003
91861009
92512000
92537005
92564006
92772005
92791005
92812005
92814006
92818009
93133006
93134000
93135004
93136003
93138002
93139005
93140007
93143009
93144003
93145002
93146001
93150008
93151007
93182006
93183001
93184007
93188005
93189002
93191005
93192003
93193008
93194002
93195001
93196000
93197009
93198004
93202002
93209006
93210001
93213004
93214005
93215006
93216007
93217003
93218008
93220006
93221005
93223008
93224002
93225001
93227009
93228004
93229007
93230002
93451002
93493001
93494007
93495008
93500006
93509007
93518009
93520007
93521006
93522004
93523009
93524003
93525002
93526001
93527005
93530003
93531004
93536009
93541001
93542008
93543003
93545005
93547002
93548007
93549004
93554008
93636004
93638003
93641007
93642000
93643005
93646002
93647006
93648001
93649009
93650009
93651008
93653006
93654000
93655004
93659005
93661001
93665005
93667002
93669004
93671004
93672006
93676009
93677000
93679002
93680004
93681000
93682007
93683002
93684008
93686005
93687001
93689003
93715005
93716006
93717002
93720005
93723007
93725000
93726004
93727008
93728003
93729006
93730001
93731002
93734005
93738008
93739000
93744007
93745008
93746009
93747000
93748005
93749002
93753000
93755007
93756008
93757004
93759001
93761005
93763008
93764002
93766000
93768004
93769007
93770008
93771007
93772000
93775003
93778001
93781006
93782004
93784003
93786001
93792007
93796005
93797001
93798006
93799003
93802007
93803002
93804008
93806005
93807001
93808006
93809003
93812000
93814004
93816002
93817006
93818001
93821004
93824007
93825008
93826009
93827000
93831006
93832004
93833009
93839008
93841009
93842002
93845000
93846004
93849006
93854002
93862005
93864006
93865007
93867004
93868009
93870000
93875005
93880001
93882009
93883004
93884005
93886007
93888008
93889000
93891008
93894000
93913006
93915004
93916003
93917007
93922007
93924008
93925009
93927001
93928006
93930008
93931007
93932000
93933005
93934004
93939009
93940006
93941005
93943008
93945001
93947009
93950007
9395006
93952004
93953009
93955002
93957005
93958000
939595491000119108
93961004
93962006
93964007
93966009
93968005
93972009
93973004
93974005
93975006
93976007
93977003
93978008
93979000
93980002
93984006
93985007
93986008
93987004
93989001
93990005
93991009
93993007
93995000
93997008
94000008
94005003
94006002
94048009
94049001
94052009
94058008
94066004
94068003
94071006
94072004
94073009
94075002
94076001
94079008
94080006
94081005
94082003
94083008
94085001
94086000
94087009
94090003
94092006
94093001
94096009
94097000
94098005
94099002
94101009
94102002
94103007
94104001
94105000
94109006
94111002
94112009
94113004
94115006
94116007
94117003
94118008
94120006
94121005
94122003
94123008
94124002
94125001
94126000
94128004
94129007
94132005
94134006
94142007
94143002
94145009
94146005
94158005
94161006
94164003
94167005
94175004
94179005
94180008
94181007
94182000
94183005
94184004
94185003
94186002
94211009
94214001
94217008
94219006
94220000
94221001
94222008
94224009
94225005
94227002
94233006
94235004
94242004
94243009
94245002
94246001
94248000
94250008
94252000
94253005
94254004
94259009
94260004
94262007
94264008
94274006
94275007
94280003
94281004
94285008
94286009
94291000119103
94292003
94295001
94297009
94298004
94300004
94304008
94309003
94312000
94313005
94325008
94326009
94327000
94328005
94329002
94335002
94336001
94337005
94338000
94339008
94344001
94345000
94346004
94347008
94348003
94349006
94350006
94351005
94352003
94357009
94360002
94365007
94375005
94376006
94381002
94383004
94389000
94391008
94392001
94393006
94394000
94396003
94397007
94398002
94399005
94401004
94403001
94406009
94408005
94409002
94410007
94411006
94412004
94418000
94432003
94433008
94436000
94441008
94442001
94446003
94448002
94449005
94452002
94453007
94454001
94455000
94459006
94460001
94461002
94462009
94466007
94470004
94471000
94474008
94475009
94477001
94478006
94479003
94480000
94481001
94485005
94487002
94488007
94491007
94493005
94494004
94496002
94503003
94504009
94507002
94513006
94514000
94515004
94516003
94519005
94520004
94521000
94522007
94523002
94524008
94526005
94527001
94529003
94537006
94538001
94547009
94566009
94579000
94580002
94581003
94582005
94587004
94588009
94600009
94601008
94602001
94603006
94604000
94605004
94606003
94609005
94611001
94612008
94614009
94615005
94618007
94621009
94622002
94623007
94624001
94626004
94627008
94628003
94634005
94635006
94638008
94641004
94642006
94643001
94659001
94660006
94661005
94663008
94665001
94666000
94668004
94679009
94681006
94710006
94712003
94719007
95186006
95188007
95192000
95193005
95210003
95214007
95224004
95225003
95226002
95230004
95231000
95263006
9541000119105
95412009
95413004
956331000000107
956351000000100
956371000000109
956391000000108
956411000000108
956431000000100
956451000000107
956471000000103
956511000000107
956531000000104
956551000000106
9618003
96291000119105
97641000119101
9801004
982801000006108
9893005
990271000000107
9903002
99101000119101
99111000119103
99121000119105
99131000119108
999000
B004100
B310z00
B313z00
B315z00
B470300
B621100
B625100
BB5az00
BB5Bz00
BB5jz00
BB5Nz00
BB5Vz00
BBg1000
BBr0z00
Byu5700
Byu5800
Byu5900

### Sheet: CPRD Hypertension
Medcodes	ICD10
10725009	I10
1078301000112109	I11
1201005	I12
123799005	I13
129161000119100	I15
132721000119104
14973001
161501007
16229371000119106
16235071000119108
162659009
16934004
169465000
170574005
170577003
170578008
170586008
170587004
170588009
1806071000006102
1806081000006104
1806141000006109
1823901000006108
185724004
193003
194767001
194779001
194780003
194781004
194783001
194785008
194788005
194791005
198609003
198941007
198942000
198944004
198945003
198946002
198947006
198949009
198951008
198952001
198953006
198954000
198997005
198999008
199000005
199002002
199003007
199005000
199006004
199007008
199008003
199015006
199018008
218903005
220901000000101
23130000
237279007
237281009
24184005
275516004
28119000
285831000119108
292512003
292515001
293495006
293497003
293498008
293499000
293536007
293537003
299561000000105
302192008
307632004
308116003
31992008
36221001
36315003
367821000119106
371125006
38341003
38481006
39018007
397748008
398254007
401047000
401048005
401117004
401118009
40511000119107
40521000119100
407567007
428163005
429457004
443402002
443482000
445236007
46113002
46481004
46764007
473392002
48146000
48194001
49220004
50490005
54225002
56218007
57684003
59621000
60899001
63287004
64715009
65443008
65518004
66052004
66610008
67359005
68267002
695711000000100
6962006
697929007
697930002
70272006
703254001
706882009
712832005
72022006
720568003
73410007
762463000
77970009
78975002
82771000119102
83105008
84094009
843821000000102
843841000000109
845891000000103
846371000000103
86041002
86234004
863191000000102
8762007
89242004
908631000000108
908651000000101
909441000006102
96721000119103
96731000119100
96741000119109
96751000119106

### Sheet: CPRD Asthma
Medcodes	ICD10
10674711000119105	J45
10674791000119101	J46
10674991000119104
10675391000119101
10675431000119106
10675551000119104
10675591000119109
10675631000119109
10675751000119107
10675871000119106
10675911000119109
10675991000119100
10676031000119106
10676071000119109
10676111000119102
10676151000119101
10676191000119106
10676231000119102
10676271000119104
10676351000119103
10676391000119108
10676431000119103
10676511000119109
10676551000119105
10676631000119100
10676671000119102
10676711000119103
10692721000119102
10692761000119107
1086701000000102
1086711000000100
1103911000000103
11641008
12428000
124991000119109
125001000119103
125011000119100
125021000119107
135171000119106
135181000119109
161527007
162660004
16584951000119101
170631002
170632009
170633004
170634005
170635006
170636007
170637003
170638008
170642006
170647000
170655007
170656008
170657004
170658009
1741000119102
1751000119100
1807891000006107
1807901000006106
1807911000006109
1807921000006101
1807931000006103
1807941000006108
1821501000006100
1821511000006102
1821531000006108
182724005
183478001
185730004
1859261000006101
195949008
195967001
195977004
2009981000006106
2010031000006100
2010041000006105
201031000000108
201041000000104
201051000000101
201191000000108
201201000000105
201211000000107
219036002
225057002
23315001
233678006
233679003
233683003
233688007
233691007
2360001000004109
266361008
270442000
281239006
302220000
30352005
304527002
312453004
312454005
31387002
34015007
340891000000106
340901000000107
340911000000109
340921000000103
340931000000101
366874008
367542003
370202007
370203002
370204008
370205009
370206005
370207001
370208006
370218001
370219009
370220003
370221004
370225008
370226009
373899003
389145006
390798007
390921001
395022009
400987003
401000119107
401193004
404808000
405944004
406162001
407674008
409663006
41553006
423889005
424643009
425969006
426656000
426979002
427295004
427603009
427679007
429258006
442025000
443450003
445427006
473391009
56968009
57607007
63088003
641000119106
699728000
703953004
703954005
707444001
707445000
707446004
707447008
707511009
707979007
707980005
707981009
708038006
708090002
708093000
708094006
708095007
708096008
711442001
72301000119103
733858005
734346005
734904007
734905008
735587000
735589002
762521001
771901000000100
771941000000102
771981000000105
772011000000107
772051000000106
782513000
782520007
782559003
786836003
811151000000105
815631000000106
818161000000104
829976001
856031000006106
856041000006101
856051000006104
866881000000101
867171000000106
905271000000101
905331000006102
908841000006107
92807009
93432008
955631000006100
99031000119107

### Sheet: CPRD COPD
Medcodes	ICD10
1065151000000105	J40
10692721000119102	J41
10692761000119107	J42
1129861000000101	J43
11932331000006104	J44
11932341000006109
11932351000006106
11932361000006108
135836000
13645005
16003001
161960000
1656601000006103
1771441000006102
1823851000006103
185086009
1856571000006100
1882421000006109
1882431000006107
1882441000006102
1882451000006100
195949008
195951007
195953005
195957006
195958001
195959009
195963002
196001008
196026004
196027008
198401000000104
198411000000102
198901000000105
266355005
266356006
270473001
275528007
293991000000106
313296004
313297008
313299006
371611000000107
40100001
408501008
413845009
414087000
45145000
473202005
4981000
52571006
61937009
63480004
68328006
718241000000107
723245007
737180005
74417001
7457009
77690003
820341000000109
84409004
847091000000104
866901000000103
87433001
89549007
909711000006107
941201000000103

### Sheet: CPRD Barrett's Oesophagus
Medcodes	ICD10
1082751000119109	K22.7
1082761000119106
1082771000119100
16093611000119107
196609006
235597001
245754007
302914006
439955006
6129004

### Sheet: CPRD Peptic Ulcer Disease
Medcodes	ICD10
1086041000119105	K25
111353003	K26
12274003	K27
128286008	K28
128287004
128288009
12847006
13200003
15902003
16121001
173731008
173841001
173842008
173887007
173889005
196632005
196639001
196652006
196658005
196666001
196671008
196682000
196687006
196694009
196707000
196775009
19850005
22620000
226891000000104
235647009
235649007
235652004
235692002
24060004
248891000000103
26221006
266997008
266998003
27281001
275547005
275548000
31301004
313425006
314627002
314629004
3483000
36975000
39204006
397825006
398177004
40845000
423643000
424301005
45640006
48974009
49232000
49916007
51868009
54822007
57246001
6129004
61347001
62366003
63954007
64121000
66636001
722200003
76181002
7627100
79118000
81387001
849591000000103
849601000000109
849611000000106
86895006
88169003
88968005
89469000
89748001
95529005
95530000
9829001

### Sheet: CPRD Ulcerative Colitis
Medcodes	ICD10
128600008	K51
14311001
196987008
201727001
201807008
235714007
266999006
275549008
295046003
373639002
414156000
43752006
444546002
444548001
445243001
52231000
52506002
64766004
78324009
906191000006109
J41yz00

### Sheet: CPRD Chronic Pancreatitis
Medcodes	ICD10
111374002	K86.0
154211000119108	K86.1
197464001	K86.3
235494005
235951009
235952002
235953007
247431000000103
301009006
721724009

### Sheet: CPRD Colonic Polyps
Medcodes	ICD10
197210001	K63.5
235341000
274025005
274031008
275012008
275013003
309226005
309227001
309263001
39772007
428283002
428472008
68496003
712728006
712730008
712979009
853321000006103

### Sheet: CPRD Benign Breast Disease
Medcodes	ICD10
1081421000119102	D24
1156873009	N60
16566002
22049009
23260002
254845004
266578003
269485000
27431007
29070004
350821000119101
390788001
419307005
57993004
63348002
720344007
92102001

### Sheet: CPRD Renal Stones
Medcodes	ICD10
1056501000112102	N13.2
16620001	N20.0
168041003	N20.1
168051002	N20.2
175942005	N20.9
175943000
175954005
23754003
266556005
274401005
275893001
31054009
386103008
386200002
42041003
429025008
431742000
53514001
63302006
69516009
736640009
862911000000100
95566004
95570007

### Sheet: CPRD Endomet Polyps Hyperplas
Medcodes	ICD10
11314008	N84.0
1237359009	N84.1
130591000119108	N85.0
134031000119108	N85.1
163400001	N85.2
16755041000119107
16755191000119103
198316006
198321009
198322002
198324001
236884004
237072009
274974008
390895000

### Sheet: CPRD Uterine Fibroids
Medcodes	ICD10
146801000119103	D25.0
16754691000119107	D25.1
16754741000119109	D25.2
16754891000119106	D25.9
1699581000006105
19071004
198925006
198927003
198928008
237063001
237065008
237217000
254880000
254883003
254891007
254892000
25911000119108
267219007
399950004
400169002
42010004
428652006
430750000
432979009
44598004
446804002
449204005
450559006
63638007
722022003
75210008
84064003
90955001
93616000
95279007
95280005
95315005

### Sheet: CPRD Polycystic Ovarian Disease
Medcodes	ICD10
237055002	E28.2
69878008
781067001
79883001
830052009
830053004
830054005

### Sheet: CPRD Prior Exposure to Asbestos
Medcodes	ICD10
161635002	J61
16369005
167999002
1726601000006105
22607003
233636000
233639007
233653007
233659006
699373005
