## Supplementary Table S6 for "Repurposing cardiovascular disease prediction models for cancer"

### Sheet: UKB 10y uncalibrated
Outcome	Model	C-statistic (95% CI)	Calibration Slope (95% CI)	Calibration Intercept (95% CI)
Accidental Injury	QRISK3	0.55 (0.54; 0.55)	0.17 (0.15; 0.19)	-1.15 (-1.17; -1.12)
Accidental Injury	PCE	0.54 (0.53; 0.54)	0.12 (0.09; 0.14)	-1.47 (-1.5; -1.45)
Accidental Injury	SCORE2	0.53 (0.53; 0.54)	0.18 (0.14; 0.21)	-0.25 (-0.28; -0.23)
Accidental Injury	SCORE2-OP	0.53 (0.52; 0.54)	0.13 (0.1; 0.16)	-0.11 (-0.13; -0.09)
Accidental Injury	QCancer	0.53 (0.53; 0.54)	0.16 (0.12; 0.19)	1.75 (1.73; 1.77)
Any Blood	QRISK3	0.65 (0.63; 0.66)	0.52 (0.48; 0.57)	-2.4 (-2.45; -2.36)
Any Blood	PCE	0.65 (0.64; 0.66)	0.49 (0.44; 0.53)	-2.73 (-2.77; -2.69)
Any Blood	SCORE2	0.65 (0.63; 0.66)	0.75 (0.68; 0.82)	-1.5 (-1.54; -1.45)
Any Blood	SCORE2-OP	0.65 (0.64; 0.66)	0.64 (0.58; 0.69)	-1.36 (-1.4; -1.31)
Any Blood	QCancer	0.66 (0.65; 0.67)	1.05 (0.97; 1.14)	0.14 (0.1; 0.19)
Any Cancer	QRISK3	0.63 (0.63; 0.63)	0.46 (0.45; 0.48)	0.23 (0.22; 0.25)
Any Cancer	PCE	0.63 (0.62; 0.63)	0.4 (0.39; 0.41)	-0.09 (-0.1; -0.07)
Any Cancer	SCORE2	0.63 (0.62; 0.63)	0.62 (0.6; 0.64)	1.08 (1.07; 1.1)
Any Cancer	SCORE2-OP	0.63 (0.63; 0.64)	0.57 (0.55; 0.59)	1.25 (1.24; 1.27)
Any Cancer	QCancer	0.65 (0.64; 0.65)	0.76 (0.74; 0.78)	3.1 (3.09; 3.12)
Any Cancer After CVD	QRISK3	0.8 (0.79; 0.82)	1.36 (1.27; 1.46)	-3.09 (-3.17; -3.02)
Any Cancer After CVD	PCE	0.79 (0.78; 0.81)	1.14 (1.06; 1.23)	-3.48 (-3.55; -3.41)
Any Cancer After CVD	SCORE2	0.79 (0.77; 0.8)	1.81 (1.67; 1.95)	-2.27 (-2.34; -2.19)
Any Cancer After CVD	SCORE2-OP	0.79 (0.77; 0.8)	1.38 (1.28; 1.48)	-2.07 (-2.15; -2)
Any Cancer After CVD	QCancer	0.79 (0.77; 0.8)	1.68 (1.55; 1.8)	-0.24 (-0.31; -0.16)
Brain and Intracranial	QRISK3	0.64 (0.61; 0.66)	0.5 (0.38; 0.61)	-4.14 (-4.24; -4.04)
Brain and Intracranial	PCE	0.64 (0.61; 0.67)	0.46 (0.35; 0.56)	-4.47 (-4.57; -4.36)
Brain and Intracranial	SCORE2	0.63 (0.61; 0.66)	0.7 (0.53; 0.86)	-3.23 (-3.33; -3.12)
Brain and Intracranial	SCORE2-OP	0.63 (0.6; 0.66)	0.53 (0.4; 0.66)	-3.09 (-3.2; -2.99)
Breast	QRISK3	0.54 (0.53; 0.55)	0.13 (0.1; 0.16)	-0.55 (-0.58; -0.52)
Breast	PCE	0.54 (0.53; 0.55)	0.12 (0.09; 0.15)	-0.7 (-0.73; -0.66)
Breast	SCORE2	0.54 (0.53; 0.55)	0.18 (0.14; 0.22)	0.22 (0.19; 0.25)
Breast	SCORE2-OP	0.53 (0.53; 0.54)	0.17 (0.13; 0.21)	0.35 (0.32; 0.38)
Breast	QCancer	0.56 (0.55; 0.57)	0.67 (0.58; 0.76)	0.23 (0.2; 0.27)
CVD	QRISK3	0.74 (0.73; 0.74)	1.01 (0.98; 1.03)	-0.37 (-0.39; -0.35)
CVD	PCE	0.72 (0.72; 0.73)	0.8 (0.78; 0.82)	-0.74 (-0.76; -0.72)
CVD	SCORE2	0.72 (0.72; 0.73)	1.29 (1.26; 1.32)	0.44 (0.42; 0.46)
CVD	SCORE2-OP	0.71 (0.71; 0.72)	1.01 (0.98; 1.04)	0.65 (0.63; 0.67)
CVD	QCancer	0.7 (0.7; 0.71)	1.11 (1.08; 1.14)	2.46 (2.44; 2.48)
CVD After Any Cancer	QRISK3	0.75 (0.74; 0.77)	1.06 (0.98; 1.14)	-2.89 (-2.96; -2.83)
CVD After Any Cancer	PCE	0.74 (0.73; 0.76)	0.89 (0.81; 0.96)	-3.28 (-3.35; -3.21)
CVD After Any Cancer	SCORE2	0.74 (0.73; 0.76)	1.42 (1.31; 1.54)	-2.07 (-2.13; -2)
CVD After Any Cancer	SCORE2-OP	0.75 (0.73; 0.76)	1.14 (1.05; 1.23)	-1.87 (-1.94; -1.81)
CVD After Any Cancer	QCancer	0.75 (0.74; 0.77)	1.42 (1.31; 1.53)	-0.04 (-0.1; 0.03)
CVD and Cancer	QRISK3	0.78 (0.77; 0.79)	1.19 (1.13; 1.26)	-2.3 (-2.34; -2.25)
CVD and Cancer	PCE	0.77 (0.75; 0.78)	1 (0.94; 1.05)	-2.68 (-2.73; -2.63)
CVD and Cancer	SCORE2	0.76 (0.75; 0.78)	1.59 (1.5; 1.68)	-1.47 (-1.52; -1.42)
CVD and Cancer	SCORE2-OP	0.77 (0.76; 0.78)	1.25 (1.18; 1.32)	-1.28 (-1.32; -1.23)
CVD and Cancer	QCancer	0.77 (0.76; 0.78)	1.54 (1.45; 1.62)	0.56 (0.51; 0.61)
CVD or Cancer	QRISK3	0.67 (0.66; 0.67)	0.64 (0.63; 0.66)	0.72 (0.71; 0.74)
CVD or Cancer	PCE	0.66 (0.66; 0.66)	0.52 (0.5; 0.53)	0.38 (0.36; 0.39)
CVD or Cancer	SCORE2	0.66 (0.66; 0.66)	0.82 (0.8; 0.84)	1.49 (1.48; 1.51)
CVD or Cancer	SCORE2-OP	0.66 (0.66; 0.67)	0.74 (0.72; 0.76)	1.72 (1.7; 1.73)
CVD or Cancer	QCancer	0.67 (0.66; 0.67)	0.88 (0.86; 0.9)	3.53 (3.51; 3.54)
Colorectal and Anal	QRISK3	0.66 (0.65; 0.67)	0.57 (0.53; 0.61)	-2.21 (-2.25; -2.17)
Colorectal and Anal	PCE	0.66 (0.65; 0.67)	0.54 (0.5; 0.58)	-2.54 (-2.58; -2.5)
Colorectal and Anal	SCORE2	0.66 (0.65; 0.67)	0.86 (0.79; 0.92)	-1.31 (-1.35; -1.27)
Colorectal and Anal	SCORE2-OP	0.66 (0.65; 0.67)	0.69 (0.64; 0.74)	-1.17 (-1.21; -1.13)
Colorectal and Anal	QCancer	0.68 (0.67; 0.69)	0.91 (0.85; 0.97)	-0.04 (-0.08; 0.01)
Gastro-Oesophageal	QRISK3	0.74 (0.73; 0.76)	0.93 (0.84; 1.01)	-3.59 (-3.67; -3.51)
Gastro-Oesophageal	PCE	0.74 (0.73; 0.76)	0.91 (0.82; 1)	-3.91 (-3.99; -3.83)
Gastro-Oesophageal	SCORE2	0.75 (0.73; 0.76)	1.47 (1.33; 1.62)	-2.67 (-2.75; -2.6)
Gastro-Oesophageal	SCORE2-OP	0.74 (0.73; 0.76)	1.12 (1.02; 1.22)	-2.54 (-2.62; -2.46)
Gastro-Oesophageal	QCancer	0.77 (0.75; 0.79)	1.15 (1.05; 1.24)	-0.22 (-0.3; -0.14)
Laryngeal	QRISK3	0.79 (0.75; 0.84)	1.06 (0.81; 1.31)	-5.85 (-6.1; -5.61)
Laryngeal	PCE	0.81 (0.75; 0.86)	1.22 (0.91; 1.53)	-6.18 (-6.42; -5.93)
Laryngeal	SCORE2	0.8 (0.74; 0.85)	1.85 (1.37; 2.32)	-4.94 (-5.18; -4.69)
Laryngeal	SCORE2-OP	0.78 (0.72; 0.84)	1.3 (0.98; 1.61)	-4.8 (-5.05; -4.56)
Liver and Biliary Tree	QRISK3	0.71 (0.68; 0.73)	0.81 (0.69; 0.92)	-4.13 (-4.24; -4.03)
Liver and Biliary Tree	PCE	0.7 (0.67; 0.72)	0.7 (0.59; 0.81)	-4.46 (-4.56; -4.35)
Liver and Biliary Tree	SCORE2	0.72 (0.69; 0.74)	1.28 (1.1; 1.46)	-3.22 (-3.32; -3.12)
Liver and Biliary Tree	SCORE2-OP	0.73 (0.7; 0.76)	1.08 (0.95; 1.21)	-3.08 (-3.19; -2.98)
Lung (all)	QRISK3	0.73 (0.71; 0.74)	0.87 (0.81; 0.93)	-2.83 (-2.88; -2.77)
Lung (all)	PCE	0.71 (0.7; 0.72)	0.74 (0.69; 0.8)	-3.16 (-3.21; -3.1)
Lung (all)	SCORE2	0.72 (0.7; 0.73)	1.26 (1.17; 1.36)	-1.92 (-1.97; -1.87)
Lung (all)	SCORE2-OP	0.74 (0.73; 0.76)	1.09 (1.02; 1.16)	-1.78 (-1.84; -1.73)
Lung (all)	QCancer	0.8 (0.79; 0.82)	1.08 (1.03; 1.13)	-0.21 (-0.27; -0.16)
Lung (current smoker)	QRISK3	0.72 (0.7; 0.74)	0.82 (0.71; 0.94)	-1.55 (-1.65; -1.45)
Lung (current smoker)	PCE	0.69 (0.67; 0.71)	0.83 (0.71; 0.96)	-1.95 (-2.05; -1.85)
Lung (current smoker)	SCORE2	0.7 (0.67; 0.72)	1.23 (1.05; 1.41)	-0.65 (-0.75; -0.55)
Lung (current smoker)	SCORE2-OP	0.7 (0.68; 0.72)	0.94 (0.8; 1.09)	-0.82 (-0.92; -0.72)
Lung (current smoker)	QCancer	0.76 (0.74; 0.78)	1.01 (0.9; 1.13)	0.07 (-0.03; 0.17)
Lung (ex-smoker)	QRISK3	0.67 (0.65; 0.69)	0.67 (0.58; 0.76)	-2.7 (-2.78; -2.62)
Lung (ex-smoker)	PCE	0.66 (0.64; 0.68)	0.55 (0.47; 0.63)	-2.97 (-3.04; -2.89)
Lung (ex-smoker)	SCORE2	0.67 (0.65; 0.69)	0.94 (0.81; 1.08)	-1.68 (-1.75; -1.6)
Lung (ex-smoker)	SCORE2-OP	0.68 (0.66; 0.7)	0.8 (0.7; 0.9)	-1.53 (-1.61; -1.45)
Lung (ex-smoker)	QCancer	0.71 (0.69; 0.72)	0.97 (0.86; 1.08)	-0.23 (-0.3; -0.15)
Lung (never smoker)	QRISK3	0.64 (0.61; 0.67)	0.52 (0.39; 0.65)	-3.67 (-3.79; -3.55)
Lung (never smoker)	PCE	0.63 (0.6; 0.66)	0.42 (0.31; 0.54)	-4.04 (-4.16; -3.92)
Lung (never smoker)	SCORE2	0.63 (0.6; 0.66)	0.7 (0.51; 0.89)	-2.86 (-2.98; -2.74)
Lung (never smoker)	SCORE2-OP	0.65 (0.62; 0.68)	0.67 (0.52; 0.83)	-2.66 (-2.78; -2.54)
Lung (never smoker)	QCancer	0.65 (0.63; 0.68)	0.62 (0.48; 0.76)	-0.43 (-0.55; -0.31)
Melanoma	QRISK3	0.58 (0.56; 0.6)	0.28 (0.22; 0.33)	-2.76 (-2.82; -2.71)
Melanoma	PCE	0.58 (0.57; 0.6)	0.26 (0.21; 0.31)	-3.09 (-3.15; -3.04)
Melanoma	SCORE2	0.58 (0.57; 0.6)	0.39 (0.31; 0.46)	-1.86 (-1.91; -1.81)
Melanoma	SCORE2-OP	0.58 (0.56; 0.59)	0.34 (0.27; 0.4)	-1.72 (-1.77; -1.67)
Oral	QRISK3	0.66 (0.62; 0.7)	0.62 (0.47; 0.77)	-4.68 (-4.82; -4.55)
Oral	PCE	0.65 (0.61; 0.68)	0.51 (0.38; 0.65)	-5.01 (-5.14; -4.87)
Oral	SCORE2	0.66 (0.62; 0.69)	0.86 (0.64; 1.08)	-3.77 (-3.91; -3.63)
Oral	SCORE2-OP	0.66 (0.62; 0.7)	0.69 (0.52; 0.86)	-3.63 (-3.77; -3.5)
Oral	QCancer	0.65 (0.62; 0.69)	0.86 (0.68; 1.04)	-0.46 (-0.59; -0.32)
Ovarian	QRISK3	0.62 (0.6; 0.65)	0.45 (0.35; 0.54)	-2.76 (-2.85; -2.67)
Ovarian	PCE	0.62 (0.6; 0.65)	0.43 (0.34; 0.52)	-2.9 (-2.99; -2.81)
Ovarian	SCORE2	0.62 (0.6; 0.65)	0.62 (0.49; 0.76)	-1.97 (-2.05; -1.88)
Ovarian	SCORE2-OP	0.62 (0.59; 0.64)	0.57 (0.44; 0.69)	-1.84 (-1.93; -1.75)
Ovarian	QCancer	0.62 (0.6; 0.65)	1.38 (1.06; 1.7)	-0.01 (-0.1; 0.08)
Pancreatic	QRISK3	0.69 (0.67; 0.71)	0.7 (0.6; 0.79)	-3.78 (-3.87; -3.69)
Pancreatic	PCE	0.69 (0.66; 0.71)	0.65 (0.56; 0.74)	-4.1 (-4.19; -4.02)
Pancreatic	SCORE2	0.7 (0.67; 0.72)	1.11 (0.96; 1.25)	-2.87 (-2.95; -2.78)
Pancreatic	SCORE2-OP	0.7 (0.68; 0.73)	0.92 (0.81; 1.03)	-2.73 (-2.82; -2.64)
Pancreatic	QCancer	0.71 (0.69; 0.73)	1.15 (1; 1.29)	0.21 (0.12; 0.29)
Prostate	QRISK3	0.66 (0.65; 0.66)	0.67 (0.64; 0.71)	-1.08 (-1.11; -1.05)
Prostate	PCE	0.68 (0.67; 0.69)	0.8 (0.76; 0.84)	-1.51 (-1.54; -1.48)
Prostate	SCORE2	0.66 (0.65; 0.67)	1.09 (1.03; 1.15)	-0.13 (-0.16; -0.1)
Prostate	SCORE2-OP	0.66 (0.65; 0.66)	0.66 (0.62; 0.69)	0.03 (0; 0.07)
Prostate	QCancer	0.71 (0.7; 0.72)	0.89 (0.85; 0.93)	0.35 (0.32; 0.38)
Renal Tract	QRISK3	0.73 (0.72; 0.75)	0.88 (0.82; 0.94)	-2.69 (-2.74; -2.64)
Renal Tract	PCE	0.73 (0.72; 0.75)	0.85 (0.8; 0.91)	-3.02 (-3.07; -2.97)
Renal Tract	SCORE2	0.73 (0.72; 0.74)	1.35 (1.26; 1.44)	-1.78 (-1.84; -1.73)
Renal Tract	SCORE2-OP	0.73 (0.72; 0.74)	1.03 (0.96; 1.09)	-1.65 (-1.7; -1.59)
Renal Tract	QCancer	0.75 (0.73; 0.76)	1.06 (1; 1.13)	0.02 (-0.03; 0.07)
Uterine	QRISK3	0.64 (0.62; 0.66)	0.51 (0.42; 0.6)	-2.62 (-2.7; -2.54)
Uterine	PCE	0.62 (0.6; 0.64)	0.42 (0.34; 0.51)	-2.76 (-2.84; -2.68)
Uterine	SCORE2	0.63 (0.61; 0.65)	0.68 (0.56; 0.81)	-1.83 (-1.91; -1.74)
Uterine	SCORE2-OP	0.63 (0.61; 0.65)	0.62 (0.5; 0.74)	-1.7 (-1.78; -1.62)
Uterine	QCancer	0.69 (0.67; 0.72)	0.95 (0.85; 1.04)	-0.08 (-0.16; 0)

### Sheet: UKB 10y recalibrated
Outcome	Model	C-statistic (95% CI)	Calibration Slope (95% CI)	Calibration Intercept (95% CI)
Accidental Injury	QRISK3	0.55 (0.54; 0.55)	0.99 (0.85; 1.13)	0.02 (-0.01; 0.04)
Accidental Injury	PCE	0.54 (0.53; 0.54)	1.01 (0.82; 1.19)	0.02 (-0.01; 0.04)
Accidental Injury	SCORE2	0.53 (0.53; 0.54)	1.04 (0.84; 1.23)	0.02 (-0.01; 0.04)
Accidental Injury	SCORE2-OP	0.53 (0.52; 0.54)	0.99 (0.77; 1.21)	0.02 (-0.01; 0.04)
Accidental Injury	QCancer	0.53 (0.53; 0.54)	0.95 (0.75; 1.14)	0.02 (-0.01; 0.04)
Any Blood	QRISK3	0.65 (0.63; 0.66)	0.88 (0.8; 0.96)	0.02 (-0.02; 0.07)
Any Blood	PCE	0.65 (0.64; 0.66)	0.92 (0.84; 1)	0.02 (-0.02; 0.06)
Any Blood	SCORE2	0.65 (0.63; 0.66)	0.92 (0.84; 1.01)	0.02 (-0.02; 0.06)
Any Blood	SCORE2-OP	0.65 (0.64; 0.66)	0.93 (0.85; 1.01)	0.02 (-0.02; 0.07)
Any Blood	QCancer	0.66 (0.65; 0.67)	0.88 (0.81; 0.95)	0.02 (-0.03; 0.06)
Any Cancer	QRISK3	0.63 (0.63; 0.63)	0.99 (0.96; 1.02)	0.01 (0; 0.02)
Any Cancer	PCE	0.63 (0.62; 0.63)	0.99 (0.96; 1.02)	0.01 (-0.01; 0.02)
Any Cancer	SCORE2	0.63 (0.62; 0.63)	0.99 (0.96; 1.03)	0.01 (-0.01; 0.02)
Any Cancer	SCORE2-OP	0.63 (0.63; 0.64)	1 (0.97; 1.03)	0.01 (-0.01; 0.02)
Any Cancer	QCancer	0.65 (0.64; 0.65)	0.99 (0.96; 1.02)	0.01 (-0.01; 0.02)
Any Cancer After CVD	QRISK3	0.8 (0.79; 0.82)	1.12 (1.04; 1.2)	0.16 (0.09; 0.24)
Any Cancer After CVD	PCE	0.79 (0.78; 0.81)	1.16 (1.07; 1.24)	0.16 (0.09; 0.24)
Any Cancer After CVD	SCORE2	0.79 (0.77; 0.8)	1.13 (1.04; 1.22)	0.16 (0.09; 0.24)
Any Cancer After CVD	SCORE2-OP	0.79 (0.77; 0.8)	1.13 (1.05; 1.21)	0.16 (0.09; 0.23)
Any Cancer After CVD	QCancer	0.79 (0.77; 0.8)	1.14 (1.06; 1.23)	0.16 (0.09; 0.24)
Brain and Intracranial	QRISK3	0.64 (0.61; 0.66)	1.68 (1.3; 2.06)	-0.05 (-0.15; 0.06)
Brain and Intracranial	PCE	0.64 (0.61; 0.67)	1.73 (1.34; 2.11)	-0.05 (-0.15; 0.05)
Brain and Intracranial	SCORE2	0.63 (0.61; 0.66)	1.65 (1.26; 2.03)	-0.05 (-0.15; 0.05)
Brain and Intracranial	SCORE2-OP	0.63 (0.6; 0.66)	1.43 (1.08; 1.78)	-0.05 (-0.15; 0.06)
Breast	QRISK3	0.54 (0.53; 0.55)	0.93 (0.69; 1.16)	0 (-0.03; 0.03)
Breast	PCE	0.54 (0.53; 0.55)	0.88 (0.67; 1.1)	0 (-0.03; 0.03)
Breast	SCORE2	0.54 (0.53; 0.55)	0.9 (0.68; 1.11)	0 (-0.03; 0.03)
Breast	SCORE2-OP	0.53 (0.53; 0.54)	0.88 (0.65; 1.1)	0 (-0.03; 0.03)
Breast	QCancer	0.56 (0.55; 0.57)	1.14 (0.99; 1.3)	0 (-0.03; 0.03)
CVD	QRISK3	0.74 (0.73; 0.74)	1.03 (1.01; 1.06)	-0.01 (-0.03; 0.01)
CVD	PCE	0.72 (0.72; 0.73)	1.04 (1.01; 1.06)	-0.01 (-0.03; 0.01)
CVD	SCORE2	0.72 (0.72; 0.73)	1.04 (1.01; 1.07)	-0.01 (-0.03; 0.01)
CVD	SCORE2-OP	0.71 (0.71; 0.72)	1.04 (1.01; 1.07)	-0.01 (-0.03; 0.01)
CVD	QCancer	0.7 (0.7; 0.71)	1.04 (1.01; 1.07)	0 (-0.02; 0.02)
CVD After Any Cancer	QRISK3	0.75 (0.74; 0.77)	0.86 (0.79; 0.93)	-0.05 (-0.12; 0.01)
CVD After Any Cancer	PCE	0.74 (0.73; 0.76)	0.92 (0.84; 0.99)	-0.05 (-0.12; 0.01)
CVD After Any Cancer	SCORE2	0.74 (0.73; 0.76)	0.9 (0.83; 0.98)	-0.06 (-0.12; 0.01)
CVD After Any Cancer	SCORE2-OP	0.75 (0.73; 0.76)	0.93 (0.85; 1)	-0.06 (-0.12; 0.01)
CVD After Any Cancer	QCancer	0.75 (0.74; 0.77)	0.91 (0.84; 0.98)	-0.06 (-0.12; 0.01)
CVD and Cancer	QRISK3	0.78 (0.77; 0.79)	0.99 (0.94; 1.04)	0.02 (-0.03; 0.07)
CVD and Cancer	PCE	0.77 (0.75; 0.78)	1.04 (0.98; 1.09)	0.02 (-0.03; 0.07)
CVD and Cancer	SCORE2	0.76 (0.75; 0.78)	1.02 (0.96; 1.07)	0.02 (-0.03; 0.07)
CVD and Cancer	SCORE2-OP	0.77 (0.76; 0.78)	1.03 (0.98; 1.09)	0.02 (-0.03; 0.07)
CVD and Cancer	QCancer	0.77 (0.76; 0.78)	1.02 (0.96; 1.07)	0.02 (-0.03; 0.07)
CVD or Cancer	QRISK3	0.67 (0.66; 0.67)	1 (0.97; 1.02)	-0.02 (-0.03; 0)
CVD or Cancer	PCE	0.66 (0.66; 0.66)	1 (0.98; 1.03)	-0.02 (-0.03; 0)
CVD or Cancer	SCORE2	0.66 (0.66; 0.66)	1.01 (0.98; 1.03)	-0.02 (-0.03; 0)
CVD or Cancer	SCORE2-OP	0.66 (0.66; 0.67)	1 (0.97; 1.02)	-0.02 (-0.03; 0)
CVD or Cancer	QCancer	0.67 (0.66; 0.67)	1.02 (0.99; 1.04)	-0.02 (-0.03; 0)
Colorectal and Anal	QRISK3	0.66 (0.65; 0.67)	0.93 (0.86; 1)	0.12 (0.07; 0.16)
Colorectal and Anal	PCE	0.66 (0.65; 0.67)	0.88 (0.81; 0.95)	0.11 (0.07; 0.15)
Colorectal and Anal	SCORE2	0.66 (0.65; 0.67)	0.88 (0.81; 0.95)	0.11 (0.07; 0.15)
Colorectal and Anal	SCORE2-OP	0.66 (0.65; 0.67)	0.84 (0.78; 0.91)	0.12 (0.08; 0.16)
Colorectal and Anal	QCancer	0.68 (0.67; 0.69)	0.96 (0.9; 1.03)	0.11 (0.07; 0.15)
Gastro-Oesophageal	QRISK3	0.74 (0.73; 0.76)	1.14 (1.03; 1.24)	0.02 (-0.06; 0.1)
Gastro-Oesophageal	PCE	0.74 (0.73; 0.76)	1.24 (1.12; 1.37)	0.02 (-0.06; 0.1)
Gastro-Oesophageal	SCORE2	0.75 (0.73; 0.76)	1.23 (1.11; 1.35)	0.02 (-0.06; 0.1)
Gastro-Oesophageal	SCORE2-OP	0.74 (0.73; 0.76)	1.23 (1.11; 1.34)	0.02 (-0.06; 0.1)
Gastro-Oesophageal	QCancer	0.77 (0.75; 0.79)	1.21 (1.11; 1.31)	0.01 (-0.06; 0.09)
Laryngeal	QRISK3	0.79 (0.75; 0.84)	0.99 (0.76; 1.23)	-0.21 (-0.45; 0.04)
Laryngeal	PCE	0.81 (0.75; 0.86)	1.01 (0.76; 1.27)	-0.22 (-0.47; 0.02)
Laryngeal	SCORE2	0.8 (0.74; 0.85)	0.98 (0.73; 1.23)	-0.22 (-0.46; 0.03)
Laryngeal	SCORE2-OP	0.78 (0.72; 0.84)	1 (0.75; 1.24)	-0.21 (-0.45; 0.04)
Liver and Biliary Tree	QRISK3	0.71 (0.68; 0.73)	1.02 (0.88; 1.16)	0.03 (-0.07; 0.13)
Liver and Biliary Tree	PCE	0.7 (0.67; 0.72)	0.83 (0.7; 0.96)	0.03 (-0.08; 0.13)
Liver and Biliary Tree	SCORE2	0.72 (0.69; 0.74)	0.91 (0.78; 1.04)	0.03 (-0.08; 0.13)
Liver and Biliary Tree	SCORE2-OP	0.73 (0.7; 0.76)	1 (0.88; 1.12)	0.03 (-0.07; 0.14)
Lung (all)	QRISK3	0.73 (0.71; 0.74)	0.9 (0.83; 0.96)	-0.1 (-0.15; -0.04)
Lung (all)	PCE	0.71 (0.7; 0.72)	0.86 (0.79; 0.92)	-0.1 (-0.16; -0.05)
Lung (all)	SCORE2	0.72 (0.7; 0.73)	0.84 (0.77; 0.9)	-0.1 (-0.16; -0.05)
Lung (all)	SCORE2-OP	0.74 (0.73; 0.76)	0.91 (0.86; 0.97)	-0.1 (-0.15; -0.04)
Lung (all)	QCancer	0.8 (0.79; 0.82)	0.97 (0.93; 1.02)	-0.1 (-0.16; -0.05)
Lung (current smoker)	QRISK3	0.72 (0.7; 0.74)	1.19 (1.03; 1.36)	0.01 (-0.09; 0.11)
Lung (current smoker)	PCE	0.69 (0.67; 0.71)	1.12 (0.95; 1.28)	0.02 (-0.08; 0.11)
Lung (current smoker)	SCORE2	0.7 (0.67; 0.72)	1.17 (1; 1.34)	0.01 (-0.08; 0.11)
Lung (current smoker)	SCORE2-OP	0.7 (0.68; 0.72)	1.17 (1; 1.35)	0.02 (-0.08; 0.11)
Lung (current smoker)	QCancer	0.76 (0.74; 0.78)	0.84 (0.74; 0.93)	0 (-0.1; 0.1)
Lung (ex-smoker)	QRISK3	0.67 (0.65; 0.69)	0.78 (0.67; 0.88)	-0.06 (-0.14; 0.01)
Lung (ex-smoker)	PCE	0.66 (0.64; 0.68)	0.8 (0.68; 0.92)	-0.07 (-0.14; 0.01)
Lung (ex-smoker)	SCORE2	0.67 (0.65; 0.69)	0.77 (0.66; 0.88)	-0.07 (-0.14; 0.01)
Lung (ex-smoker)	SCORE2-OP	0.68 (0.66; 0.7)	0.81 (0.71; 0.92)	-0.07 (-0.14; 0.01)
Lung (ex-smoker)	QCancer	0.71 (0.69; 0.72)	0.83 (0.73; 0.92)	-0.06 (-0.14; 0.02)
Lung (never smoker)	QRISK3	0.64 (0.61; 0.67)	1.33 (0.99; 1.66)	0.06 (-0.06; 0.18)
Lung (never smoker)	PCE	0.63 (0.6; 0.66)	1.13 (0.82; 1.44)	0.06 (-0.06; 0.18)
Lung (never smoker)	SCORE2	0.63 (0.6; 0.66)	1.28 (0.94; 1.62)	0.06 (-0.06; 0.18)
Lung (never smoker)	SCORE2-OP	0.65 (0.62; 0.68)	1.33 (1.02; 1.63)	0.06 (-0.06; 0.18)
Lung (never smoker)	QCancer	0.65 (0.63; 0.68)	1.07 (0.82; 1.31)	0.05 (-0.07; 0.17)
Melanoma	QRISK3	0.58 (0.56; 0.6)	1.24 (1; 1.49)	0.03 (-0.02; 0.09)
Melanoma	PCE	0.58 (0.57; 0.6)	1.03 (0.84; 1.22)	0.03 (-0.02; 0.09)
Melanoma	SCORE2	0.58 (0.57; 0.6)	1.08 (0.86; 1.3)	0.03 (-0.02; 0.09)
Melanoma	SCORE2-OP	0.58 (0.56; 0.59)	1.14 (0.92; 1.37)	0.03 (-0.02; 0.09)
Oral	QRISK3	0.66 (0.62; 0.7)	1.16 (0.88; 1.44)	-0.03 (-0.16; 0.11)
Oral	PCE	0.65 (0.61; 0.68)	1.59 (1.17; 2.01)	-0.03 (-0.17; 0.11)
Oral	SCORE2	0.66 (0.62; 0.69)	1.81 (1.35; 2.27)	-0.03 (-0.17; 0.11)
Oral	SCORE2-OP	0.66 (0.62; 0.7)	2.13 (1.61; 2.65)	-0.03 (-0.16; 0.11)
Oral	QCancer	0.65 (0.62; 0.69)	1.01 (0.8; 1.21)	-0.03 (-0.17; 0.1)
Ovarian	QRISK3	0.62 (0.6; 0.65)	1.2 (0.94; 1.46)	-0.04 (-0.13; 0.05)
Ovarian	PCE	0.62 (0.6; 0.65)	1.42 (1.12; 1.72)	-0.04 (-0.13; 0.05)
Ovarian	SCORE2	0.62 (0.6; 0.65)	1.35 (1.06; 1.64)	-0.04 (-0.13; 0.05)
Ovarian	SCORE2-OP	0.62 (0.59; 0.64)	1.3 (1.01; 1.59)	-0.04 (-0.13; 0.04)
Ovarian	QCancer	0.62 (0.6; 0.65)	1.07 (0.82; 1.31)	-0.04 (-0.13; 0.04)
Pancreatic	QRISK3	0.69 (0.67; 0.71)	0.96 (0.83; 1.1)	-0.12 (-0.21; -0.03)
Pancreatic	PCE	0.69 (0.66; 0.71)	0.97 (0.83; 1.11)	-0.13 (-0.21; -0.04)
Pancreatic	SCORE2	0.7 (0.67; 0.72)	1.02 (0.88; 1.15)	-0.13 (-0.21; -0.04)
Pancreatic	SCORE2-OP	0.7 (0.68; 0.73)	1.05 (0.93; 1.18)	-0.12 (-0.21; -0.04)
Pancreatic	QCancer	0.71 (0.69; 0.73)	0.84 (0.74; 0.94)	-0.13 (-0.21; -0.04)
Prostate	QRISK3	0.66 (0.65; 0.66)	0.97 (0.91; 1.03)	0.05 (0.02; 0.08)
Prostate	PCE	0.68 (0.67; 0.69)	0.98 (0.93; 1.03)	0.05 (0.02; 0.08)
Prostate	SCORE2	0.66 (0.65; 0.67)	0.98 (0.92; 1.03)	0.04 (0.01; 0.07)
Prostate	SCORE2-OP	0.66 (0.65; 0.66)	0.99 (0.93; 1.05)	0.04 (0.01; 0.08)
Prostate	QCancer	0.71 (0.7; 0.72)	1.07 (1.03; 1.12)	0.05 (0.02; 0.08)
Renal Tract	QRISK3	0.73 (0.72; 0.75)	0.97 (0.9; 1.03)	0.07 (0.02; 0.12)
Renal Tract	PCE	0.73 (0.72; 0.75)	0.98 (0.91; 1.04)	0.06 (0.01; 0.11)
Renal Tract	SCORE2	0.73 (0.72; 0.74)	0.94 (0.88; 1.01)	0.07 (0.01; 0.12)
Renal Tract	SCORE2-OP	0.73 (0.72; 0.74)	1 (0.93; 1.06)	0.07 (0.02; 0.12)
Renal Tract	QCancer	0.75 (0.73; 0.76)	0.96 (0.9; 1.02)	0.06 (0.01; 0.11)
Uterine	QRISK3	0.64 (0.62; 0.66)	0.98 (0.81; 1.16)	-0.05 (-0.13; 0.03)
Uterine	PCE	0.62 (0.6; 0.64)	1.02 (0.82; 1.23)	-0.05 (-0.14; 0.03)
Uterine	SCORE2	0.63 (0.61; 0.65)	1.02 (0.83; 1.2)	-0.05 (-0.14; 0.03)
Uterine	SCORE2-OP	0.63 (0.61; 0.65)	1.02 (0.82; 1.22)	-0.05 (-0.14; 0.03)
Uterine	QCancer	0.69 (0.67; 0.72)	0.82 (0.74; 0.9)	-0.08 (-0.16; 0.01)

### Sheet: CPRD 10y uncalibrated
Outcome	Model	C-statistic (95% CI)	Calibration Slope (95% CI)	Calibration Intercept (95% CI)
Accidental Injury	QRISK3	0.6 (0.6; 0.6)	0.35 (0.34; 0.35)	-0.89 (-0.89; -0.88)
Accidental Injury	PCE	0.57 (0.57; 0.58)	0.25 (0.25; 0.26)	-1.57 (-1.58; -1.56)
Accidental Injury	SCORE2	0.58 (0.58; 0.58)	0.42 (0.41; 0.43)	0.01 (0; 0.01)
Accidental Injury	QCancer	0.57 (0.56; 0.57)	0.28 (0.27; 0.29)	2.4 (2.4; 2.41)
Accidental Injury	SCORE2-OP	0.58 (0.57; 0.58)	0.34 (0.33; 0.35)	-0.27 (-0.28; -0.27)
Any Blood	QRISK3	0.69 (0.69; 0.69)	0.62 (0.61; 0.64)	-2.64 (-2.66; -2.63)
Any Blood	PCE	0.69 (0.69; 0.69)	0.63 (0.62; 0.64)	-3.33 (-3.35; -3.32)
Any Blood	SCORE2	0.69 (0.69; 0.69)	1.16 (1.14; 1.19)	-1.71 (-1.72; -1.69)
Any Blood	QCancer	0.71 (0.7; 0.71)	1.29 (1.27; 1.32)	0.43 (0.42; 0.45)
Any Blood	SCORE2-OP	0.66 (0.66; 0.67)	0.73 (0.71; 0.74)	-2.02 (-2.03; -2)
Any Cancer	QRISK3	0.65 (0.65; 0.65)	0.55 (0.54; 0.55)	0.82 (0.82; 0.83)
Any Cancer	PCE	0.64 (0.64; 0.64)	0.46 (0.46; 0.47)	0.17 (0.17; 0.18)
Any Cancer	SCORE2	0.65 (0.65; 0.65)	0.78 (0.78; 0.79)	1.61 (1.6; 1.61)
Any Cancer	QCancer	0.66 (0.66; 0.66)	0.71 (0.71; 0.72)	4.06 (4.05; 4.06)
Any Cancer	SCORE2-OP	0.63 (0.63; 0.63)	0.59 (0.59; 0.6)	1.36 (1.36; 1.37)
Any Cancer After CVD	QRISK3	0.76 (0.76; 0.77)	1 (0.98; 1.02)	-2.31 (-2.33; -2.29)
Any Cancer After CVD	PCE	0.74 (0.73; 0.74)	0.78 (0.76; 0.79)	-3.12 (-3.14; -3.1)
Any Cancer After CVD	SCORE2	0.74 (0.73; 0.74)	1.44 (1.4; 1.47)	-1.55 (-1.57; -1.53)
Any Cancer After CVD	QCancer	0.74 (0.74; 0.75)	1.18 (1.16; 1.21)	0.91 (0.89; 0.92)
Any Cancer After CVD	SCORE2-OP	0.72 (0.71; 0.72)	0.97 (0.95; 1)	-1.82 (-1.84; -1.8)
Brain and Intracranial	QRISK3	0.65 (0.64; 0.65)	0.38 (0.35; 0.41)	-4.56 (-4.6; -4.53)
Brain and Intracranial	PCE	0.65 (0.64; 0.66)	0.49 (0.46; 0.52)	-5.22 (-5.26; -5.19)
Brain and Intracranial	SCORE2	0.65 (0.64; 0.66)	0.87 (0.81; 0.93)	-3.58 (-3.61; -3.54)
Brain and Intracranial	SCORE2-OP	0.62 (0.61; 0.63)	0.54 (0.49; 0.59)	-3.89 (-3.93; -3.86)
Breast	QRISK3	0.58 (0.58; 0.59)	0.28 (0.27; 0.29)	-1.45 (-1.46; -1.44)
Breast	PCE	0.59 (0.59; 0.59)	0.27 (0.26; 0.28)	-2.3 (-2.32; -2.29)
Breast	SCORE2	0.59 (0.58; 0.59)	0.44 (0.43; 0.46)	-0.61 (-0.63; -0.6)
Breast	QCancer	0.58 (0.58; 0.58)	0.98 (0.94; 1.03)	0.57 (0.55; 0.58)
Breast	SCORE2-OP	0.58 (0.57; 0.58)	0.38 (0.36; 0.4)	-0.88 (-0.89; -0.87)
CVD	QRISK3	0.75 (0.74; 0.75)	1 (0.99; 1.01)	-0.1 (-0.11; -0.09)
CVD	PCE	0.72 (0.72; 0.72)	0.77 (0.76; 0.78)	-0.86 (-0.87; -0.86)
CVD	SCORE2	0.73 (0.72; 0.73)	1.33 (1.32; 1.34)	0.63 (0.63; 0.64)
CVD	QCancer	0.71 (0.71; 0.71)	1.02 (1.01; 1.03)	3.09 (3.08; 3.1)
CVD	SCORE2-OP	0.7 (0.7; 0.71)	0.98 (0.97; 0.99)	0.39 (0.38; 0.4)
CVD After Any Cancer	QRISK3	0.76 (0.75; 0.76)	0.99 (0.97; 1.01)	-2.14 (-2.16; -2.12)
CVD After Any Cancer	PCE	0.73 (0.73; 0.74)	0.78 (0.77; 0.8)	-2.95 (-2.96; -2.93)
CVD After Any Cancer	SCORE2	0.74 (0.73; 0.74)	1.43 (1.4; 1.46)	-1.38 (-1.39; -1.36)
CVD After Any Cancer	QCancer	0.74 (0.73; 0.74)	1.16 (1.14; 1.19)	1.08 (1.06; 1.1)
CVD After Any Cancer	SCORE2-OP	0.72 (0.71; 0.72)	0.97 (0.95; 0.99)	-1.65 (-1.66; -1.63)
CVD and Cancer	QRISK3	0.76 (0.76; 0.77)	1.05 (1.03; 1.06)	-1.49 (-1.5; -1.47)
CVD and Cancer	PCE	0.74 (0.73; 0.74)	0.8 (0.79; 0.82)	-2.29 (-2.3; -2.27)
CVD and Cancer	SCORE2	0.74 (0.74; 0.74)	1.46 (1.44; 1.48)	-0.73 (-0.75; -0.72)
CVD and Cancer	QCancer	0.74 (0.74; 0.75)	1.2 (1.18; 1.21)	1.72 (1.71; 1.74)
CVD and Cancer	SCORE2-OP	0.72 (0.72; 0.72)	1 (0.99; 1.02)	-1 (-1.01; -0.99)
CVD or Cancer	QRISK3	0.67 (0.67; 0.67)	0.64 (0.63; 0.64)	1.39 (1.39; 1.4)
CVD or Cancer	PCE	0.66 (0.65; 0.66)	0.51 (0.5; 0.51)	0.67 (0.66; 0.67)
CVD or Cancer	SCORE2	0.66 (0.66; 0.66)	0.83 (0.82; 0.84)	2.01 (2.01; 2.02)
CVD or Cancer	QCancer	0.67 (0.67; 0.67)	0.76 (0.75; 0.77)	4.52 (4.52; 4.53)
CVD or Cancer	SCORE2-OP	0.65 (0.64; 0.65)	0.68 (0.67; 0.69)	1.8 (1.8; 1.81)
Colorectal and Anal	QRISK3	0.71 (0.71; 0.71)	0.7 (0.69; 0.72)	-2.44 (-2.45; -2.42)
Colorectal and Anal	PCE	0.71 (0.71; 0.72)	0.72 (0.71; 0.73)	-3.13 (-3.14; -3.12)
Colorectal and Anal	SCORE2	0.72 (0.71; 0.72)	1.36 (1.34; 1.39)	-1.51 (-1.52; -1.5)
Colorectal and Anal	QCancer	0.74 (0.74; 0.74)	1.13 (1.11; 1.15)	0.24 (0.23; 0.26)
Colorectal and Anal	SCORE2-OP	0.68 (0.68; 0.68)	0.8 (0.78; 0.82)	-1.81 (-1.83; -1.8)
Gastro-Oesophageal	QRISK3	0.75 (0.75; 0.75)	0.76 (0.74; 0.78)	-3.41 (-3.43; -3.39)
Gastro-Oesophageal	PCE	0.74 (0.74; 0.75)	0.8 (0.78; 0.82)	-4.1 (-4.12; -4.07)
Gastro-Oesophageal	SCORE2	0.75 (0.75; 0.76)	1.66 (1.62; 1.7)	-2.46 (-2.48; -2.44)
Gastro-Oesophageal	QCancer	0.79 (0.78; 0.79)	1.11 (1.08; 1.13)	0 (-0.02; 0.02)
Gastro-Oesophageal	SCORE2-OP	0.72 (0.71; 0.72)	0.96 (0.93; 0.98)	-2.77 (-2.79; -2.75)
Laryngeal	QRISK3	0.74 (0.73; 0.75)	0.44 (0.4; 0.48)	-5.67 (-5.73; -5.6)
Laryngeal	PCE	0.72 (0.71; 0.73)	0.68 (0.62; 0.73)	-6.28 (-6.34; -6.22)
Laryngeal	SCORE2	0.74 (0.72; 0.75)	1.56 (1.44; 1.68)	-4.63 (-4.69; -4.57)
Laryngeal	SCORE2-OP	0.73 (0.71; 0.74)	1.03 (0.95; 1.11)	-4.95 (-5.01; -4.89)
Liver and Biliary Tree	QRISK3	0.75 (0.75; 0.76)	0.75 (0.72; 0.77)	-3.97 (-4; -3.94)
Liver and Biliary Tree	PCE	0.72 (0.71; 0.73)	0.73 (0.7; 0.75)	-4.64 (-4.67; -4.62)
Liver and Biliary Tree	SCORE2	0.75 (0.74; 0.76)	1.65 (1.59; 1.7)	-3 (-3.03; -2.97)
Liver and Biliary Tree	SCORE2-OP	0.73 (0.73; 0.74)	1.04 (1.01; 1.08)	-3.32 (-3.34; -3.29)
Lung (all)	QRISK3	0.76 (0.76; 0.77)	0.9 (0.89; 0.91)	-2.42 (-2.43; -2.41)
Lung (all)	PCE	0.75 (0.75; 0.76)	0.85 (0.84; 0.87)	-3.11 (-3.12; -3.1)
Lung (all)	SCORE2	0.77 (0.76; 0.77)	1.81 (1.79; 1.84)	-1.49 (-1.5; -1.48)
Lung (all)	QCancer	0.85 (0.85; 0.85)	1.24 (1.22; 1.25)	0.18 (0.17; 0.2)
Lung (all)	SCORE2-OP	0.74 (0.74; 0.75)	1.12 (1.1; 1.13)	-1.8 (-1.81; -1.78)
Lung (current smoker)	QRISK3	0.73 (0.72; 0.73)	0.76 (0.73; 0.78)	-1.47 (-1.5; -1.45)
Lung (current smoker)	PCE	0.7 (0.69; 0.7)	0.93 (0.9; 0.96)	-2.18 (-2.2; -2.16)
Lung (current smoker)	SCORE2	0.71 (0.7; 0.71)	1.5 (1.45; 1.55)	-0.62 (-0.64; -0.6)
Lung (current smoker)	QCancer	0.81 (0.81; 0.82)	1.27 (1.24; 1.3)	0.27 (0.25; 0.3)
Lung (current smoker)	SCORE2-OP	0.62 (0.61; 0.62)	0.48 (0.45; 0.51)	-1.28 (-1.3; -1.26)
Lung (ex-smoker)	QRISK3	0.72 (0.71; 0.72)	0.8 (0.78; 0.82)	-2.11 (-2.13; -2.1)
Lung (ex-smoker)	PCE	0.73 (0.72; 0.73)	0.85 (0.83; 0.87)	-2.68 (-2.7; -2.66)
Lung (ex-smoker)	SCORE2	0.72 (0.72; 0.73)	1.55 (1.51; 1.59)	-1.09 (-1.1; -1.07)
Lung (ex-smoker)	QCancer	0.78 (0.77; 0.78)	1.29 (1.26; 1.31)	0.32 (0.3; 0.34)
Lung (ex-smoker)	SCORE2-OP	0.69 (0.69; 0.69)	1.02 (0.99; 1.05)	-1.31 (-1.33; -1.29)
Lung (never smoker)	QRISK3	0.75 (0.74; 0.76)	0.79 (0.76; 0.82)	-3.6 (-3.63; -3.57)
Lung (never smoker)	PCE	0.75 (0.74; 0.76)	0.78 (0.75; 0.81)	-4.38 (-4.42; -4.35)
Lung (never smoker)	SCORE2	0.76 (0.75; 0.76)	1.66 (1.59; 1.72)	-2.71 (-2.74; -2.68)
Lung (never smoker)	QCancer	0.76 (0.75; 0.77)	0.98 (0.95; 1.02)	-0.28 (-0.31; -0.24)
Lung (never smoker)	SCORE2-OP	0.73 (0.72; 0.74)	1.18 (1.13; 1.23)	-2.94 (-2.97; -2.9)
Melanoma	QRISK3	0.62 (0.61; 0.62)	0.34 (0.33; 0.36)	-3.47 (-3.49; -3.45)
Melanoma	PCE	0.63 (0.62; 0.63)	0.42 (0.4; 0.44)	-4.16 (-4.18; -4.13)
Melanoma	SCORE2	0.62 (0.62; 0.63)	0.67 (0.63; 0.71)	-2.52 (-2.54; -2.5)
Melanoma	SCORE2-OP	0.59 (0.58; 0.59)	0.38 (0.35; 0.41)	-2.83 (-2.85; -2.81)
Oral	QRISK3	0.67 (0.66; 0.68)	0.39 (0.36; 0.43)	-5.07 (-5.12; -5.02)
Oral	PCE	0.65 (0.64; 0.66)	0.49 (0.45; 0.54)	-5.72 (-5.76; -5.67)
Oral	SCORE2	0.66 (0.64; 0.67)	0.93 (0.85; 1.01)	-4.06 (-4.11; -4.02)
Oral	QCancer	0.67 (0.66; 0.68)	0.65 (0.6; 0.7)	-0.45 (-0.49; -0.4)
Oral	SCORE2-OP	0.65 (0.64; 0.66)	0.69 (0.63; 0.75)	-4.38 (-4.43; -4.34)
Ovarian	QRISK3	0.65 (0.64; 0.65)	0.44 (0.41; 0.47)	-3.33 (-3.36; -3.3)
Ovarian	PCE	0.65 (0.64; 0.65)	0.41 (0.38; 0.43)	-4.21 (-4.24; -4.18)
Ovarian	SCORE2	0.65 (0.64; 0.65)	0.78 (0.73; 0.83)	-2.44 (-2.47; -2.41)
Ovarian	QCancer	0.66 (0.65; 0.66)	1.5 (1.41; 1.59)	0.35 (0.31; 0.38)
Ovarian	SCORE2-OP	0.63 (0.62; 0.64)	0.63 (0.59; 0.68)	-2.71 (-2.74; -2.68)
Pancreatic	QRISK3	0.73 (0.72; 0.73)	0.67 (0.64; 0.69)	-3.75 (-3.78; -3.73)
Pancreatic	PCE	0.73 (0.72; 0.73)	0.76 (0.74; 0.78)	-4.43 (-4.46; -4.41)
Pancreatic	SCORE2	0.74 (0.73; 0.74)	1.52 (1.47; 1.56)	-2.79 (-2.81; -2.77)
Pancreatic	QCancer	0.76 (0.76; 0.77)	1.26 (1.23; 1.3)	0.52 (0.5; 0.55)
Pancreatic	SCORE2-OP	0.7 (0.7; 0.71)	0.9 (0.87; 0.93)	-3.11 (-3.13; -3.08)
Prostate	QRISK3	0.66 (0.65; 0.66)	0.58 (0.57; 0.59)	-1.5 (-1.51; -1.49)
Prostate	PCE	0.68 (0.68; 0.68)	0.89 (0.87; 0.9)	-2.06 (-2.07; -2.05)
Prostate	SCORE2	0.67 (0.67; 0.67)	1.17 (1.15; 1.19)	-0.56 (-0.57; -0.55)
Prostate	QCancer	0.73 (0.73; 0.73)	1.08 (1.07; 1.1)	0.67 (0.66; 0.69)
Prostate	SCORE2-OP	0.61 (0.61; 0.61)	0.5 (0.48; 0.51)	-0.88 (-0.89; -0.87)
Renal Tract	QRISK3	0.75 (0.74; 0.75)	0.82 (0.8; 0.83)	-2.63 (-2.65; -2.62)
Renal Tract	PCE	0.74 (0.73; 0.74)	0.78 (0.76; 0.79)	-3.32 (-3.34; -3.31)
Renal Tract	SCORE2	0.75 (0.74; 0.75)	1.62 (1.59; 1.64)	-1.7 (-1.71; -1.68)
Renal Tract	QCancer	0.77 (0.77; 0.78)	1.15 (1.13; 1.17)	0.47 (0.45; 0.48)
Renal Tract	SCORE2-OP	0.71 (0.71; 0.71)	0.94 (0.92; 0.96)	-2.01 (-2.02; -1.99)
Uterine	QRISK3	0.65 (0.64; 0.66)	0.47 (0.45; 0.5)	-3.16 (-3.19; -3.13)
Uterine	PCE	0.63 (0.62; 0.64)	0.35 (0.33; 0.38)	-4.04 (-4.07; -4.01)
Uterine	SCORE2	0.65 (0.64; 0.65)	0.78 (0.74; 0.83)	-2.27 (-2.3; -2.24)
Uterine	QCancer	0.71 (0.71; 0.72)	0.67 (0.64; 0.69)	0.01 (-0.02; 0.04)
Uterine	SCORE2-OP	0.63 (0.63; 0.64)	0.65 (0.61; 0.69)	-2.55 (-2.57; -2.52)

### Sheet: CPRD 10y recalibrated
Outcome	Model	C-statistic (95% CI)	Calibration Slope (95% CI)	Calibration Intercept (95% CI)
Accidental Injury	QRISK3	0.6 (0.6; 0.6)	2.02 (1.98; 2.06)	0.96 (0.95; 0.96)
Accidental Injury	PCE	0.57 (0.57; 0.58)	2.2 (2.15; 2.25)	0.96 (0.96; 0.97)
Accidental Injury	SCORE2	0.58 (0.58; 0.58)	2.44 (2.38; 2.5)	0.96 (0.95; 0.97)
Accidental Injury	QCancer	0.57 (0.56; 0.57)	1.67 (1.62; 1.72)	1.04 (1.03; 1.05)
Accidental Injury	SCORE2-OP	0.58 (0.57; 0.58)	2.62 (2.56; 2.68)	0.94 (0.93; 0.94)
Any Blood	QRISK3	0.69 (0.69; 0.69)	1.05 (1.03; 1.07)	0.13 (0.11; 0.14)
Any Blood	PCE	0.69 (0.69; 0.69)	1.19 (1.17; 1.22)	-0.01 (-0.02; 0)
Any Blood	SCORE2	0.69 (0.69; 0.69)	1.43 (1.4; 1.47)	-0.04 (-0.06; -0.03)
Any Blood	QCancer	0.71 (0.7; 0.71)	1.08 (1.06; 1.1)	0.24 (0.23; 0.25)
Any Blood	SCORE2-OP	0.66 (0.66; 0.67)	1.05 (1.02; 1.08)	-0.26 (-0.27; -0.24)
Any Cancer	QRISK3	0.65 (0.65; 0.65)	1.17 (1.16; 1.17)	0.95 (0.94; 0.95)
Any Cancer	PCE	0.64 (0.64; 0.64)	1.15 (1.14; 1.16)	0.85 (0.84; 0.85)
Any Cancer	SCORE2	0.65 (0.65; 0.65)	1.25 (1.24; 1.26)	0.81 (0.8; 0.81)
Any Cancer	QCancer	0.66 (0.66; 0.66)	0.93 (0.93; 0.94)	1.04 (1.03; 1.04)
Any Cancer	SCORE2-OP	0.63 (0.63; 0.63)	1.04 (1.03; 1.05)	0.61 (0.6; 0.61)
Any Cancer After CVD	QRISK3	0.76 (0.76; 0.77)	0.82 (0.8; 0.83)	0.79 (0.78; 0.81)
Any Cancer After CVD	PCE	0.74 (0.73; 0.74)	0.79 (0.77; 0.8)	0.54 (0.52; 0.55)
Any Cancer After CVD	SCORE2	0.74 (0.73; 0.74)	0.9 (0.88; 0.92)	0.46 (0.44; 0.47)
Any Cancer After CVD	QCancer	0.74 (0.74; 0.75)	0.81 (0.79; 0.83)	1.13 (1.11; 1.15)
Any Cancer After CVD	SCORE2-OP	0.72 (0.71; 0.72)	0.8 (0.78; 0.82)	0.15 (0.13; 0.17)
Brain and Intracranial	QRISK3	0.65 (0.64; 0.65)	1.27 (1.17; 1.37)	0.17 (0.13; 0.2)
Brain and Intracranial	PCE	0.65 (0.64; 0.66)	1.85 (1.72; 1.98)	0.1 (0.06; 0.13)
Brain and Intracranial	SCORE2	0.65 (0.64; 0.66)	2.07 (1.92; 2.21)	0.07 (0.03; 0.1)
Brain and Intracranial	SCORE2-OP	0.62 (0.61; 0.63)	1.47 (1.34; 1.6)	-0.06 (-0.1; -0.02)
Breast	QRISK3	0.58 (0.58; 0.59)	2.02 (1.93; 2.11)	0 (-0.01; 0.02)
Breast	PCE	0.59 (0.59; 0.59)	1.94 (1.86; 2.01)	-0.07 (-0.08; -0.06)
Breast	SCORE2	0.59 (0.58; 0.59)	2.2 (2.11; 2.3)	-0.06 (-0.07; -0.04)
Breast	QCancer	0.58 (0.58; 0.58)	1.69 (1.61; 1.77)	0.25 (0.23; 0.26)
Breast	SCORE2-OP	0.58 (0.57; 0.58)	1.99 (1.9; 2.08)	-0.12 (-0.13; -0.11)
CVD	QRISK3	0.75 (0.74; 0.75)	1.02 (1.02; 1.03)	0.27 (0.27; 0.28)
CVD	PCE	0.72 (0.72; 0.72)	1 (0.99; 1.01)	0.09 (0.09; 0.1)
CVD	SCORE2	0.73 (0.72; 0.73)	1.07 (1.06; 1.08)	0.01 (0.01; 0.02)
CVD	QCancer	0.71 (0.71; 0.71)	0.95 (0.94; 0.96)	0.6 (0.59; 0.61)
CVD	SCORE2-OP	0.7 (0.7; 0.71)	1.01 (1; 1.02)	-0.23 (-0.24; -0.22)
CVD After Any Cancer	QRISK3	0.76 (0.75; 0.76)	0.8 (0.79; 0.82)	0.54 (0.52; 0.56)
CVD After Any Cancer	PCE	0.73 (0.73; 0.74)	0.81 (0.79; 0.82)	0.31 (0.3; 0.33)
CVD After Any Cancer	SCORE2	0.74 (0.73; 0.74)	0.91 (0.89; 0.93)	0.22 (0.21; 0.24)
CVD After Any Cancer	QCancer	0.74 (0.73; 0.74)	0.74 (0.73; 0.76)	0.84 (0.83; 0.86)
CVD After Any Cancer	SCORE2-OP	0.72 (0.71; 0.72)	0.79 (0.77; 0.8)	-0.1 (-0.12; -0.08)
CVD and Cancer	QRISK3	0.76 (0.76; 0.77)	0.87 (0.85; 0.88)	0.69 (0.68; 0.71)
CVD and Cancer	PCE	0.74 (0.73; 0.74)	0.83 (0.82; 0.85)	0.46 (0.44; 0.47)
CVD and Cancer	SCORE2	0.74 (0.74; 0.74)	0.93 (0.92; 0.95)	0.36 (0.35; 0.38)
CVD and Cancer	QCancer	0.74 (0.74; 0.75)	0.79 (0.78; 0.8)	1 (0.98; 1.01)
CVD and Cancer	SCORE2-OP	0.72 (0.72; 0.72)	0.83 (0.82; 0.84)	0.06 (0.05; 0.07)
CVD or Cancer	QRISK3	0.67 (0.67; 0.67)	0.99 (0.98; 1)	0.82 (0.81; 0.82)
CVD or Cancer	PCE	0.66 (0.65; 0.66)	0.98 (0.97; 0.99)	0.66 (0.66; 0.67)
CVD or Cancer	SCORE2	0.66 (0.66; 0.66)	1.02 (1.01; 1.03)	0.62 (0.62; 0.63)
CVD or Cancer	QCancer	0.67 (0.67; 0.67)	0.88 (0.87; 0.89)	1 (1; 1.01)
CVD or Cancer	SCORE2-OP	0.65 (0.64; 0.65)	0.92 (0.91; 0.93)	0.34 (0.34; 0.35)
Colorectal and Anal	QRISK3	0.71 (0.71; 0.71)	1.14 (1.12; 1.16)	0.21 (0.2; 0.23)
Colorectal and Anal	PCE	0.71 (0.71; 0.72)	1.18 (1.16; 1.2)	0 (-0.02; 0.01)
Colorectal and Anal	SCORE2	0.72 (0.71; 0.72)	1.41 (1.38; 1.43)	-0.06 (-0.08; -0.05)
Colorectal and Anal	QCancer	0.74 (0.74; 0.74)	1.2 (1.18; 1.22)	0.41 (0.4; 0.43)
Colorectal and Anal	SCORE2-OP	0.68 (0.68; 0.68)	0.98 (0.96; 1)	-0.3 (-0.32; -0.29)
Gastro-Oesophageal	QRISK3	0.75 (0.75; 0.75)	0.93 (0.91; 0.95)	0.36 (0.34; 0.38)
Gastro-Oesophageal	PCE	0.74 (0.74; 0.75)	1.09 (1.06; 1.12)	0.17 (0.15; 0.19)
Gastro-Oesophageal	SCORE2	0.75 (0.75; 0.76)	1.38 (1.35; 1.42)	0.08 (0.06; 0.1)
Gastro-Oesophageal	QCancer	0.79 (0.78; 0.79)	1.17 (1.14; 1.2)	0.28 (0.26; 0.3)
Gastro-Oesophageal	SCORE2-OP	0.72 (0.71; 0.72)	1.05 (1.02; 1.08)	-0.1 (-0.13; -0.08)
Laryngeal	QRISK3	0.74 (0.73; 0.75)	0.41 (0.37; 0.45)	-0.09 (-0.16; -0.03)
Laryngeal	PCE	0.72 (0.71; 0.73)	0.56 (0.51; 0.61)	-0.62 (-0.68; -0.56)
Laryngeal	SCORE2	0.74 (0.72; 0.75)	0.83 (0.76; 0.89)	-0.59 (-0.65; -0.53)
Laryngeal	SCORE2-OP	0.73 (0.71; 0.74)	0.79 (0.73; 0.85)	-0.73 (-0.79; -0.67)
Liver and Biliary Tree	QRISK3	0.75 (0.75; 0.76)	0.94 (0.91; 0.97)	0.38 (0.36; 0.41)
Liver and Biliary Tree	PCE	0.72 (0.71; 0.73)	0.86 (0.83; 0.89)	0.05 (0.02; 0.07)
Liver and Biliary Tree	SCORE2	0.75 (0.74; 0.76)	1.17 (1.14; 1.21)	-0.06 (-0.09; -0.04)
Liver and Biliary Tree	SCORE2-OP	0.73 (0.73; 0.74)	0.97 (0.93; 1)	-0.3 (-0.32; -0.27)
Lung (all)	QRISK3	0.76 (0.76; 0.77)	0.93 (0.92; 0.94)	0.34 (0.33; 0.35)
Lung (all)	PCE	0.75 (0.75; 0.76)	0.98 (0.97; 1)	0.1 (0.09; 0.11)
Lung (all)	SCORE2	0.77 (0.76; 0.77)	1.2 (1.18; 1.22)	-0.07 (-0.08; -0.05)
Lung (all)	QCancer	0.85 (0.85; 0.85)	1.11 (1.1; 1.13)	0.19 (0.18; 0.21)
Lung (all)	SCORE2-OP	0.74 (0.74; 0.75)	0.93 (0.92; 0.95)	-0.35 (-0.36; -0.33)
Lung (current smoker)	QRISK3	0.73 (0.72; 0.73)	1.1 (1.06; 1.13)	0.28 (0.26; 0.31)
Lung (current smoker)	PCE	0.7 (0.69; 0.7)	1.25 (1.21; 1.29)	0.02 (-0.01; 0.04)
Lung (current smoker)	SCORE2	0.71 (0.7; 0.71)	1.42 (1.38; 1.47)	0.01 (-0.01; 0.03)
Lung (current smoker)	QCancer	0.81 (0.81; 0.82)	1.05 (1.02; 1.07)	0.08 (0.06; 0.11)
Lung (current smoker)	SCORE2-OP	0.62 (0.61; 0.62)	0.59 (0.55; 0.63)	-0.22 (-0.24; -0.19)
Lung (ex-smoker)	QRISK3	0.72 (0.71; 0.72)	0.92 (0.9; 0.95)	0.62 (0.6; 0.64)
Lung (ex-smoker)	PCE	0.73 (0.72; 0.73)	1.22 (1.19; 1.25)	0.54 (0.52; 0.56)
Lung (ex-smoker)	SCORE2	0.72 (0.72; 0.73)	1.27 (1.24; 1.3)	0.36 (0.34; 0.38)
Lung (ex-smoker)	QCancer	0.78 (0.77; 0.78)	1.1 (1.08; 1.12)	0.34 (0.32; 0.35)
Lung (ex-smoker)	SCORE2-OP	0.69 (0.69; 0.69)	1.03 (1; 1.06)	0.17 (0.15; 0.19)
Lung (never smoker)	QRISK3	0.75 (0.74; 0.76)	2.04 (1.96; 2.12)	0.69 (0.66; 0.73)
Lung (never smoker)	PCE	0.75 (0.74; 0.76)	2.08 (2.01; 2.16)	0.56 (0.53; 0.59)
Lung (never smoker)	SCORE2	0.76 (0.75; 0.76)	3.02 (2.9; 3.13)	0.57 (0.54; 0.6)
Lung (never smoker)	QCancer	0.76 (0.75; 0.77)	1.69 (1.63; 1.75)	0.59 (0.56; 0.62)
Lung (never smoker)	SCORE2-OP	0.73 (0.72; 0.74)	2.33 (2.23; 2.42)	0.39 (0.35; 0.42)
Melanoma	QRISK3	0.62 (0.61; 0.62)	1.54 (1.45; 1.63)	0 (-0.02; 0.02)
Melanoma	PCE	0.63 (0.62; 0.63)	1.65 (1.57; 1.72)	-0.12 (-0.14; -0.1)
Melanoma	SCORE2	0.62 (0.62; 0.63)	1.87 (1.78; 1.97)	-0.11 (-0.13; -0.09)
Melanoma	SCORE2-OP	0.59 (0.58; 0.59)	1.3 (1.2; 1.4)	-0.19 (-0.21; -0.17)
Oral	QRISK3	0.67 (0.66; 0.68)	0.74 (0.67; 0.8)	0.03 (-0.02; 0.07)
Oral	PCE	0.65 (0.64; 0.66)	1.53 (1.4; 1.66)	0.1 (0.06; 0.15)
Oral	SCORE2	0.66 (0.64; 0.67)	1.96 (1.79; 2.13)	0.09 (0.05; 0.14)
Oral	QCancer	0.67 (0.66; 0.68)	0.76 (0.7; 0.82)	0.06 (0.02; 0.11)
Oral	SCORE2-OP	0.65 (0.64; 0.66)	2.13 (1.95; 2.31)	0.07 (0.02; 0.11)
Ovarian	QRISK3	0.65 (0.64; 0.65)	1.18 (1.1; 1.25)	0.08 (0.05; 0.11)
Ovarian	PCE	0.65 (0.64; 0.65)	1.33 (1.26; 1.41)	-0.03 (-0.06; 0)
Ovarian	SCORE2	0.65 (0.64; 0.65)	1.69 (1.58; 1.79)	0 (-0.03; 0.03)
Ovarian	QCancer	0.66 (0.65; 0.66)	1.16 (1.09; 1.23)	0.27 (0.24; 0.3)
Ovarian	SCORE2-OP	0.63 (0.62; 0.64)	1.45 (1.35; 1.55)	-0.14 (-0.17; -0.11)
Pancreatic	QRISK3	0.73 (0.72; 0.73)	0.92 (0.89; 0.95)	0.15 (0.13; 0.17)
Pancreatic	PCE	0.73 (0.72; 0.73)	1.14 (1.11; 1.18)	-0.04 (-0.06; -0.01)
Pancreatic	SCORE2	0.74 (0.73; 0.74)	1.39 (1.35; 1.43)	-0.12 (-0.14; -0.09)
Pancreatic	QCancer	0.76 (0.76; 0.77)	0.92 (0.9; 0.95)	-0.06 (-0.08; -0.03)
Pancreatic	SCORE2-OP	0.7 (0.7; 0.71)	1.03 (1; 1.07)	-0.34 (-0.37; -0.32)
Prostate	QRISK3	0.66 (0.65; 0.66)	0.83 (0.81; 0.85)	-0.16 (-0.17; -0.15)
Prostate	PCE	0.68 (0.68; 0.68)	1.09 (1.07; 1.11)	-0.36 (-0.37; -0.35)
Prostate	SCORE2	0.67 (0.67; 0.67)	1.05 (1.03; 1.07)	-0.47 (-0.48; -0.46)
Prostate	QCancer	0.73 (0.73; 0.73)	1.31 (1.28; 1.33)	0.36 (0.35; 0.37)
Prostate	SCORE2-OP	0.61 (0.61; 0.61)	0.75 (0.73; 0.77)	-0.49 (-0.5; -0.48)
Renal Tract	QRISK3	0.75 (0.74; 0.75)	0.89 (0.88; 0.91)	0.2 (0.18; 0.21)
Renal Tract	PCE	0.74 (0.73; 0.74)	0.89 (0.87; 0.9)	-0.09 (-0.1; -0.07)
Renal Tract	SCORE2	0.75 (0.74; 0.75)	1.13 (1.11; 1.15)	-0.18 (-0.19; -0.17)
Renal Tract	QCancer	0.77 (0.77; 0.78)	1.04 (1.02; 1.06)	0.45 (0.44; 0.46)
Renal Tract	SCORE2-OP	0.71 (0.71; 0.71)	0.91 (0.9; 0.93)	-0.33 (-0.35; -0.32)
Uterine	QRISK3	0.65 (0.64; 0.66)	0.91 (0.86; 0.96)	-0.06 (-0.09; -0.03)
Uterine	PCE	0.63 (0.62; 0.64)	0.86 (0.81; 0.91)	-0.2 (-0.23; -0.17)
Uterine	SCORE2	0.65 (0.64; 0.65)	1.16 (1.1; 1.23)	-0.19 (-0.21; -0.16)
Uterine	QCancer	0.71 (0.71; 0.72)	0.58 (0.55; 0.6)	-0.08 (-0.11; -0.05)
Uterine	SCORE2-OP	0.63 (0.63; 0.64)	1.07 (1.01; 1.14)	-0.36 (-0.39; -0.33)

### Sheet: CPRD imputed 10y uncalibrated
Outcome	Model	C-statistic (95% CI)	Calibration Slope (95% CI)	Calibration Intercept (95% CI)
Accidental Injury	QRISK3	0.63 (0.63; 0.63)	0.4 (0.39; 0.4)	-0.77 (-0.78; -0.77)
Accidental Injury	PCE	0.61 (0.61; 0.61)	0.33 (0.33; 0.33)	-1.6 (-1.61; -1.6)
Accidental Injury	SCORE2	0.62 (0.62; 0.62)	0.55 (0.54; 0.55)	0.02 (0.02; 0.02)
Accidental Injury	QCancer	0.61 (0.61; 0.61)	0.45 (0.44; 0.45)	2.41 (2.4; 2.41)
Accidental Injury	SCORE2-OP	0.61 (0.61; 0.61)	0.46 (0.46; 0.47)	-0.23 (-0.23; -0.22)
Any Blood	QRISK3	0.73 (0.73; 0.74)	0.69 (0.68; 0.69)	-2.07 (-2.08; -2.07)
Any Blood	PCE	0.72 (0.71; 0.72)	0.63 (0.62; 0.63)	-2.93 (-2.93; -2.92)
Any Blood	SCORE2	0.73 (0.73; 0.73)	1.2 (1.19; 1.21)	-1.24 (-1.24; -1.23)
Any Blood	QCancer	0.74 (0.74; 0.74)	1.29 (1.28; 1.3)	0.94 (0.94; 0.95)
Any Blood	SCORE2-OP	0.71 (0.71; 0.71)	0.87 (0.87; 0.88)	-1.51 (-1.51; -1.5)
Any Cancer	QRISK3	0.61 (0.61; 0.61)	0.33 (0.33; 0.33)	0.75 (0.75; 0.76)
Any Cancer	PCE	0.59 (0.59; 0.59)	0.25 (0.25; 0.25)	-0.07 (-0.07; -0.06)
Any Cancer	SCORE2	0.6 (0.6; 0.6)	0.44 (0.43; 0.44)	1.39 (1.38; 1.39)
Any Cancer	QCancer	0.61 (0.61; 0.61)	0.45 (0.45; 0.45)	3.85 (3.85; 3.85)
Any Cancer	SCORE2-OP	0.6 (0.6; 0.6)	0.4 (0.4; 0.4)	1.16 (1.16; 1.17)
Any Cancer After CVD	QRISK3	0.78 (0.78; 0.78)	0.93 (0.92; 0.94)	-2.46 (-2.47; -2.46)
Any Cancer After CVD	PCE	0.75 (0.75; 0.75)	0.74 (0.74; 0.75)	-3.44 (-3.45; -3.43)
Any Cancer After CVD	SCORE2	0.76 (0.76; 0.76)	1.41 (1.39; 1.42)	-1.8 (-1.81; -1.79)
Any Cancer After CVD	QCancer	0.76 (0.76; 0.76)	1.13 (1.12; 1.14)	0.63 (0.62; 0.64)
Any Cancer After CVD	SCORE2-OP	0.74 (0.74; 0.74)	1.03 (1.02; 1.04)	-2.06 (-2.07; -2.05)
Brain and Intracranial	QRISK3	0.76 (0.76; 0.77)	0.72 (0.71; 0.73)	-3.25 (-3.26; -3.24)
Brain and Intracranial	PCE	0.74 (0.74; 0.75)	0.7 (0.69; 0.71)	-4.1 (-4.11; -4.09)
Brain and Intracranial	SCORE2	0.76 (0.75; 0.76)	1.42 (1.41; 1.44)	-2.37 (-2.38; -2.36)
Brain and Intracranial	SCORE2-OP	0.74 (0.73; 0.74)	0.98 (0.97; 1)	-2.64 (-2.65; -2.63)
Breast	QRISK3	0.59 (0.59; 0.59)	0.25 (0.25; 0.26)	-1.1 (-1.11; -1.1)
Breast	PCE	0.59 (0.58; 0.59)	0.22 (0.22; 0.22)	-2.1 (-2.11; -2.09)
Breast	SCORE2	0.59 (0.59; 0.59)	0.36 (0.35; 0.37)	-0.34 (-0.34; -0.33)
Breast	QCancer	0.57 (0.56; 0.57)	0.76 (0.74; 0.78)	0.71 (0.71; 0.72)
Breast	SCORE2-OP	0.58 (0.58; 0.58)	0.35 (0.34; 0.35)	-0.61 (-0.62; -0.61)
CVD	QRISK3	0.71 (0.71; 0.71)	0.74 (0.74; 0.75)	-0.12 (-0.12; -0.11)
CVD	PCE	0.7 (0.7; 0.7)	0.61 (0.61; 0.61)	-1.03 (-1.04; -1.03)
CVD	SCORE2	0.7 (0.7; 0.7)	1.04 (1.03; 1.04)	0.48 (0.48; 0.48)
CVD	QCancer	0.68 (0.68; 0.68)	0.76 (0.75; 0.76)	2.92 (2.92; 2.93)
CVD	SCORE2-OP	0.68 (0.68; 0.68)	0.8 (0.8; 0.81)	0.25 (0.25; 0.25)
CVD After Any Cancer	QRISK3	0.77 (0.77; 0.78)	0.92 (0.91; 0.93)	-2.38 (-2.39; -2.38)
CVD After Any Cancer	PCE	0.74 (0.74; 0.74)	0.73 (0.72; 0.74)	-3.36 (-3.36; -3.35)
CVD After Any Cancer	SCORE2	0.75 (0.75; 0.76)	1.37 (1.36; 1.39)	-1.72 (-1.73; -1.71)
CVD After Any Cancer	QCancer	0.76 (0.76; 0.76)	1.12 (1.11; 1.14)	0.71 (0.7; 0.72)
CVD After Any Cancer	SCORE2-OP	0.74 (0.74; 0.74)	1.01 (1; 1.02)	-1.98 (-1.99; -1.97)
CVD and Cancer	QRISK3	0.77 (0.77; 0.77)	0.91 (0.9; 0.92)	-1.91 (-1.92; -1.9)
CVD and Cancer	PCE	0.74 (0.74; 0.74)	0.71 (0.7; 0.72)	-2.87 (-2.88; -2.87)
CVD and Cancer	SCORE2	0.75 (0.75; 0.75)	1.32 (1.31; 1.33)	-1.26 (-1.27; -1.25)
CVD and Cancer	QCancer	0.75 (0.75; 0.75)	1.07 (1.06; 1.08)	1.18 (1.17; 1.19)
CVD and Cancer	SCORE2-OP	0.73 (0.73; 0.73)	0.98 (0.97; 0.99)	-1.51 (-1.52; -1.5)
CVD or Cancer	QRISK3	0.63 (0.63; 0.63)	0.43 (0.43; 0.43)	1.42 (1.42; 1.43)
CVD or Cancer	PCE	0.61 (0.61; 0.61)	0.33 (0.32; 0.33)	0.53 (0.53; 0.53)
CVD or Cancer	SCORE2	0.62 (0.62; 0.62)	0.54 (0.54; 0.54)	1.88 (1.87; 1.88)
CVD or Cancer	QCancer	0.62 (0.62; 0.62)	0.51 (0.5; 0.51)	4.39 (4.39; 4.39)
CVD or Cancer	SCORE2-OP	0.61 (0.61; 0.61)	0.49 (0.49; 0.49)	1.68 (1.68; 1.68)
Colorectal and Anal	QRISK3	0.74 (0.74; 0.74)	0.72 (0.71; 0.72)	-1.9 (-1.9; -1.89)
Colorectal and Anal	PCE	0.72 (0.72; 0.73)	0.66 (0.66; 0.67)	-2.75 (-2.75; -2.74)
Colorectal and Anal	SCORE2	0.73 (0.73; 0.74)	1.25 (1.24; 1.26)	-1.07 (-1.07; -1.06)
Colorectal and Anal	QCancer	0.74 (0.74; 0.75)	0.98 (0.97; 0.98)	0.69 (0.68; 0.69)
Colorectal and Anal	SCORE2-OP	0.71 (0.71; 0.71)	0.89 (0.89; 0.9)	-1.34 (-1.34; -1.33)
Gastro-Oesophageal	QRISK3	0.76 (0.75; 0.76)	0.73 (0.73; 0.74)	-2.55 (-2.56; -2.54)
Gastro-Oesophageal	PCE	0.74 (0.74; 0.74)	0.69 (0.68; 0.69)	-3.4 (-3.41; -3.39)
Gastro-Oesophageal	SCORE2	0.75 (0.75; 0.75)	1.37 (1.36; 1.38)	-1.69 (-1.7; -1.68)
Gastro-Oesophageal	QCancer	0.76 (0.76; 0.76)	0.87 (0.86; 0.87)	0.75 (0.74; 0.75)
Gastro-Oesophageal	SCORE2-OP	0.73 (0.73; 0.73)	0.96 (0.95; 0.97)	-1.96 (-1.97; -1.96)
Laryngeal	QRISK3	0.78 (0.78; 0.78)	0.72 (0.71; 0.73)	-3.89 (-3.9; -3.87)
Laryngeal	PCE	0.76 (0.76; 0.76)	0.73 (0.72; 0.74)	-4.73 (-4.74; -4.71)
Laryngeal	SCORE2	0.77 (0.77; 0.78)	1.55 (1.53; 1.58)	-2.98 (-2.99; -2.97)
Laryngeal	SCORE2-OP	0.76 (0.75; 0.76)	1.07 (1.06; 1.09)	-3.26 (-3.27; -3.24)
Liver and Biliary Tree	QRISK3	0.76 (0.76; 0.76)	0.73 (0.73; 0.74)	-2.72 (-2.73; -2.71)
Liver and Biliary Tree	PCE	0.74 (0.73; 0.74)	0.69 (0.68; 0.69)	-3.57 (-3.58; -3.56)
Liver and Biliary Tree	SCORE2	0.75 (0.75; 0.75)	1.37 (1.36; 1.39)	-1.85 (-1.86; -1.85)
Liver and Biliary Tree	SCORE2-OP	0.73 (0.73; 0.73)	0.98 (0.97; 0.99)	-2.13 (-2.14; -2.12)
Lung (all)	QRISK3	0.77 (0.77; 0.77)	0.82 (0.82; 0.83)	-1.86 (-1.86; -1.85)
Lung (all)	PCE	0.75 (0.75; 0.75)	0.74 (0.73; 0.74)	-2.71 (-2.71; -2.7)
Lung (all)	SCORE2	0.76 (0.76; 0.76)	1.47 (1.46; 1.48)	-1.03 (-1.04; -1.03)
Lung (all)	QCancer	0.8 (0.8; 0.8)	0.83 (0.82; 0.83)	0.61 (0.6; 0.62)
Lung (all)	SCORE2-OP	0.75 (0.75; 0.75)	1.06 (1.06; 1.07)	-1.3 (-1.3; -1.29)
Lung (current smoker)	QRISK3	0.73 (0.73; 0.73)	0.73 (0.72; 0.74)	-1.39 (-1.41; -1.38)
Lung (current smoker)	PCE	0.66 (0.65; 0.66)	0.67 (0.65; 0.68)	-2.37 (-2.38; -2.36)
Lung (current smoker)	SCORE2	0.7 (0.7; 0.7)	1.32 (1.3; 1.34)	-0.7 (-0.71; -0.69)
Lung (current smoker)	QCancer	0.77 (0.77; 0.78)	0.89 (0.88; 0.9)	0.23 (0.22; 0.24)
Lung (current smoker)	SCORE2-OP	0.64 (0.64; 0.65)	0.7 (0.69; 0.72)	-1.28 (-1.29; -1.27)
Lung (ex-smoker)	QRISK3	0.74 (0.74; 0.74)	0.75 (0.74; 0.76)	-1.61 (-1.62; -1.6)
Lung (ex-smoker)	PCE	0.73 (0.73; 0.73)	0.71 (0.7; 0.72)	-2.29 (-2.3; -2.28)
Lung (ex-smoker)	SCORE2	0.74 (0.73; 0.74)	1.31 (1.3; 1.32)	-0.64 (-0.65; -0.64)
Lung (ex-smoker)	QCancer	0.76 (0.76; 0.76)	0.88 (0.87; 0.89)	0.76 (0.75; 0.77)
Lung (ex-smoker)	SCORE2-OP	0.72 (0.72; 0.72)	1.03 (1.01; 1.04)	-0.82 (-0.82; -0.81)
Lung (never smoker)	QRISK3	0.78 (0.78; 0.78)	0.84 (0.83; 0.85)	-2.39 (-2.4; -2.38)
Lung (never smoker)	PCE	0.77 (0.77; 0.77)	0.75 (0.74; 0.76)	-3.32 (-3.33; -3.31)
Lung (never smoker)	SCORE2	0.78 (0.77; 0.78)	1.5 (1.49; 1.52)	-1.6 (-1.61; -1.59)
Lung (never smoker)	QCancer	0.77 (0.77; 0.78)	0.88 (0.87; 0.89)	0.82 (0.81; 0.83)
Lung (never smoker)	SCORE2-OP	0.76 (0.76; 0.77)	1.22 (1.21; 1.23)	-1.77 (-1.78; -1.76)
Melanoma	QRISK3	0.69 (0.69; 0.69)	0.54 (0.54; 0.55)	-2.59 (-2.6; -2.59)
Melanoma	PCE	0.68 (0.68; 0.68)	0.51 (0.51; 0.52)	-3.45 (-3.45; -3.44)
Melanoma	SCORE2	0.69 (0.68; 0.69)	0.93 (0.92; 0.94)	-1.73 (-1.74; -1.73)
Melanoma	SCORE2-OP	0.67 (0.67; 0.67)	0.69 (0.68; 0.7)	-2.01 (-2.01; -2)
Oral	QRISK3	0.73 (0.73; 0.74)	0.6 (0.59; 0.61)	-3.81 (-3.83; -3.8)
Oral	PCE	0.71 (0.71; 0.72)	0.61 (0.6; 0.62)	-4.65 (-4.67; -4.64)
Oral	SCORE2	0.73 (0.72; 0.73)	1.2 (1.17; 1.22)	-2.91 (-2.92; -2.9)
Oral	QCancer	0.65 (0.65; 0.65)	0.54 (0.52; 0.55)	0.4 (0.39; 0.41)
Oral	SCORE2-OP	0.71 (0.71; 0.71)	0.87 (0.86; 0.89)	-3.19 (-3.2; -3.17)
Ovarian	QRISK3	0.72 (0.72; 0.72)	0.6 (0.59; 0.61)	-2.72 (-2.74; -2.71)
Ovarian	PCE	0.71 (0.71; 0.72)	0.5 (0.5; 0.51)	-3.8 (-3.82; -3.79)
Ovarian	SCORE2	0.72 (0.71; 0.72)	1 (0.98; 1.02)	-1.89 (-1.9; -1.87)
Ovarian	QCancer	0.71 (0.7; 0.71)	1.89 (1.85; 1.93)	0.88 (0.86; 0.89)
Ovarian	SCORE2-OP	0.7 (0.7; 0.7)	0.86 (0.85; 0.88)	-2.17 (-2.18; -2.15)
Pancreatic	QRISK3	0.77 (0.76; 0.77)	0.77 (0.76; 0.78)	-2.57 (-2.58; -2.56)
Pancreatic	PCE	0.75 (0.74; 0.75)	0.72 (0.72; 0.73)	-3.42 (-3.43; -3.41)
Pancreatic	SCORE2	0.76 (0.76; 0.76)	1.45 (1.44; 1.46)	-1.71 (-1.72; -1.7)
Pancreatic	QCancer	0.78 (0.78; 0.78)	1.13 (1.12; 1.14)	1.65 (1.65; 1.66)
Pancreatic	SCORE2-OP	0.74 (0.74; 0.74)	1.02 (1.01; 1.03)	-1.98 (-1.99; -1.97)
Prostate	QRISK3	0.71 (0.71; 0.71)	0.65 (0.65; 0.66)	-1.37 (-1.38; -1.36)
Prostate	PCE	0.69 (0.68; 0.69)	0.78 (0.78; 0.79)	-2.1 (-2.1; -2.09)
Prostate	SCORE2	0.7 (0.7; 0.7)	1.19 (1.18; 1.2)	-0.56 (-0.56; -0.55)
Prostate	QCancer	0.74 (0.74; 0.74)	0.84 (0.83; 0.85)	0.8 (0.8; 0.81)
Prostate	SCORE2-OP	0.67 (0.66; 0.67)	0.69 (0.68; 0.69)	-0.81 (-0.81; -0.8)
Renal Tract	QRISK3	0.77 (0.77; 0.77)	0.79 (0.78; 0.79)	-2.17 (-2.18; -2.17)
Renal Tract	PCE	0.75 (0.75; 0.75)	0.71 (0.71; 0.72)	-3.02 (-3.03; -3.02)
Renal Tract	SCORE2	0.76 (0.76; 0.76)	1.44 (1.43; 1.45)	-1.33 (-1.34; -1.32)
Renal Tract	QCancer	0.77 (0.77; 0.77)	0.97 (0.96; 0.97)	0.88 (0.88; 0.89)
Renal Tract	SCORE2-OP	0.74 (0.74; 0.74)	1 (1; 1.01)	-1.6 (-1.61; -1.59)
Uterine	QRISK3	0.7 (0.7; 0.71)	0.55 (0.54; 0.56)	-2.78 (-2.79; -2.76)
Uterine	PCE	0.7 (0.69; 0.7)	0.45 (0.44; 0.46)	-3.85 (-3.87; -3.84)
Uterine	SCORE2	0.7 (0.7; 0.7)	0.9 (0.89; 0.92)	-1.94 (-1.95; -1.92)
Uterine	QCancer	0.64 (0.64; 0.65)	0.47 (0.46; 0.49)	0.51 (0.5; 0.52)
Uterine	SCORE2-OP	0.68 (0.68; 0.69)	0.79 (0.78; 0.81)	-2.22 (-2.23; -2.2)

### Sheet: CPRD imputed 10y recalibrated
Outcome	Model	C-statistic (95% CI)	Calibration Slope (95% CI)	Calibration Intercept (95% CI)
Accidental Injury	QRISK3	0.63 (0.63; 0.63)	2.3 (2.29; 2.32)	0.92 (0.92; 0.92)
Accidental Injury	PCE	0.61 (0.61; 0.61)	2.89 (2.86; 2.91)	0.89 (0.89; 0.89)
Accidental Injury	SCORE2	0.62 (0.62; 0.62)	3.19 (3.17; 3.22)	0.89 (0.89; 0.9)
Accidental Injury	QCancer	0.61 (0.61; 0.61)	2.69 (2.67; 2.71)	0.97 (0.97; 0.97)
Accidental Injury	SCORE2-OP	0.61 (0.61; 0.61)	3.58 (3.55; 3.61)	0.87 (0.86; 0.87)
Any Blood	QRISK3	0.73 (0.73; 0.74)	1.16 (1.15; 1.17)	0.65 (0.64; 0.65)
Any Blood	PCE	0.72 (0.71; 0.72)	1.19 (1.18; 1.2)	0.41 (0.4; 0.41)
Any Blood	SCORE2	0.73 (0.73; 0.73)	1.48 (1.46; 1.49)	0.42 (0.41; 0.43)
Any Blood	QCancer	0.74 (0.74; 0.74)	1.08 (1.07; 1.08)	0.77 (0.76; 0.77)
Any Blood	SCORE2-OP	0.71 (0.71; 0.71)	1.26 (1.25; 1.27)	0.22 (0.21; 0.23)
Any Cancer	QRISK3	0.61 (0.61; 0.61)	0.7 (0.69; 0.7)	0.73 (0.73; 0.74)
Any Cancer	PCE	0.59 (0.59; 0.59)	0.62 (0.62; 0.63)	0.54 (0.54; 0.55)
Any Cancer	SCORE2	0.6 (0.6; 0.6)	0.7 (0.69; 0.7)	0.54 (0.53; 0.54)
Any Cancer	QCancer	0.61 (0.61; 0.61)	0.59 (0.58; 0.59)	0.8 (0.8; 0.8)
Any Cancer	SCORE2-OP	0.6 (0.6; 0.6)	0.7 (0.69; 0.7)	0.34 (0.34; 0.34)
Any Cancer After CVD	QRISK3	0.78 (0.78; 0.78)	0.76 (0.76; 0.77)	0.65 (0.64; 0.66)
Any Cancer After CVD	PCE	0.75 (0.75; 0.75)	0.75 (0.74; 0.76)	0.22 (0.21; 0.23)
Any Cancer After CVD	SCORE2	0.76 (0.76; 0.76)	0.88 (0.87; 0.89)	0.21 (0.2; 0.22)
Any Cancer After CVD	QCancer	0.76 (0.76; 0.76)	0.77 (0.76; 0.78)	0.84 (0.83; 0.85)
Any Cancer After CVD	SCORE2-OP	0.74 (0.74; 0.74)	0.84 (0.83; 0.85)	-0.07 (-0.08; -0.06)
Brain and Intracranial	QRISK3	0.76 (0.76; 0.77)	2.43 (2.41; 2.46)	1.37 (1.36; 1.38)
Brain and Intracranial	PCE	0.74 (0.74; 0.75)	2.65 (2.62; 2.68)	1.25 (1.24; 1.26)
Brain and Intracranial	SCORE2	0.76 (0.75; 0.76)	3.37 (3.33; 3.41)	1.24 (1.23; 1.25)
Brain and Intracranial	SCORE2-OP	0.74 (0.73; 0.74)	2.67 (2.64; 2.7)	1.12 (1.11; 1.13)
Breast	QRISK3	0.59 (0.59; 0.59)	1.81 (1.77; 1.84)	0.19 (0.19; 0.2)
Breast	PCE	0.59 (0.58; 0.59)	1.6 (1.57; 1.63)	0.1 (0.1; 0.11)
Breast	SCORE2	0.59 (0.59; 0.59)	1.79 (1.76; 1.83)	0.13 (0.12; 0.13)
Breast	QCancer	0.57 (0.56; 0.57)	1.3 (1.27; 1.33)	0.39 (0.39; 0.4)
Breast	SCORE2-OP	0.58 (0.58; 0.58)	1.79 (1.76; 1.83)	0.05 (0.05; 0.06)
CVD	QRISK3	0.71 (0.71; 0.71)	0.76 (0.76; 0.76)	0.25 (0.25; 0.26)
CVD	PCE	0.7 (0.7; 0.7)	0.79 (0.79; 0.8)	-0.09 (-0.09; -0.08)
CVD	SCORE2	0.7 (0.7; 0.7)	0.84 (0.83; 0.84)	-0.12 (-0.13; -0.12)
CVD	QCancer	0.68 (0.68; 0.68)	0.71 (0.71; 0.71)	0.44 (0.44; 0.44)
CVD	SCORE2-OP	0.68 (0.68; 0.68)	0.83 (0.82; 0.83)	-0.37 (-0.37; -0.37)
CVD After Any Cancer	QRISK3	0.77 (0.77; 0.78)	0.74 (0.74; 0.75)	0.31 (0.3; 0.32)
CVD After Any Cancer	PCE	0.74 (0.74; 0.74)	0.75 (0.74; 0.76)	-0.09 (-0.1; -0.08)
CVD After Any Cancer	SCORE2	0.75 (0.75; 0.76)	0.87 (0.86; 0.88)	-0.11 (-0.12; -0.1)
CVD After Any Cancer	QCancer	0.76 (0.76; 0.76)	0.72 (0.71; 0.73)	0.45 (0.44; 0.46)
CVD After Any Cancer	SCORE2-OP	0.74 (0.74; 0.74)	0.82 (0.81; 0.83)	-0.42 (-0.43; -0.41)
CVD and Cancer	QRISK3	0.77 (0.77; 0.77)	0.76 (0.75; 0.76)	0.28 (0.27; 0.29)
CVD and Cancer	PCE	0.74 (0.74; 0.74)	0.74 (0.73; 0.74)	-0.13 (-0.14; -0.12)
CVD and Cancer	SCORE2	0.75 (0.75; 0.75)	0.84 (0.84; 0.85)	-0.15 (-0.16; -0.15)
CVD and Cancer	QCancer	0.75 (0.75; 0.75)	0.71 (0.7; 0.72)	0.43 (0.42; 0.44)
CVD and Cancer	SCORE2-OP	0.73 (0.73; 0.73)	0.81 (0.81; 0.82)	-0.45 (-0.45; -0.44)
CVD or Cancer	QRISK3	0.63 (0.63; 0.63)	0.67 (0.66; 0.67)	0.74 (0.74; 0.74)
CVD or Cancer	PCE	0.61 (0.61; 0.61)	0.63 (0.63; 0.64)	0.47 (0.47; 0.47)
CVD or Cancer	SCORE2	0.62 (0.62; 0.62)	0.66 (0.66; 0.67)	0.46 (0.46; 0.46)
CVD or Cancer	QCancer	0.62 (0.62; 0.62)	0.59 (0.58; 0.59)	0.85 (0.85; 0.85)
CVD or Cancer	SCORE2-OP	0.61 (0.61; 0.61)	0.66 (0.66; 0.66)	0.18 (0.17; 0.18)
Colorectal and Anal	QRISK3	0.74 (0.74; 0.74)	1.16 (1.15; 1.17)	0.7 (0.7; 0.71)
Colorectal and Anal	PCE	0.72 (0.72; 0.73)	1.08 (1.08; 1.09)	0.38 (0.38; 0.39)
Colorectal and Anal	SCORE2	0.73 (0.73; 0.74)	1.29 (1.28; 1.3)	0.38 (0.37; 0.38)
Colorectal and Anal	QCancer	0.74 (0.74; 0.75)	1.04 (1.03; 1.04)	0.85 (0.85; 0.86)
Colorectal and Anal	SCORE2-OP	0.71 (0.71; 0.71)	1.1 (1.09; 1.11)	0.16 (0.15; 0.16)
Gastro-Oesophageal	QRISK3	0.76 (0.75; 0.76)	0.9 (0.89; 0.91)	1.2 (1.2; 1.21)
Gastro-Oesophageal	PCE	0.74 (0.74; 0.74)	0.94 (0.93; 0.95)	0.88 (0.87; 0.89)
Gastro-Oesophageal	SCORE2	0.75 (0.75; 0.75)	1.14 (1.13; 1.15)	0.85 (0.85; 0.86)
Gastro-Oesophageal	QCancer	0.76 (0.76; 0.76)	0.92 (0.91; 0.92)	1.03 (1.02; 1.03)
Gastro-Oesophageal	SCORE2-OP	0.73 (0.73; 0.73)	1.05 (1.04; 1.06)	0.69 (0.69; 0.7)
Laryngeal	QRISK3	0.78 (0.78; 0.78)	0.67 (0.66; 0.68)	1.69 (1.68; 1.71)
Laryngeal	PCE	0.76 (0.76; 0.76)	0.6 (0.6; 0.61)	0.91 (0.89; 0.92)
Laryngeal	SCORE2	0.77 (0.77; 0.78)	0.82 (0.81; 0.84)	1.06 (1.05; 1.07)
Laryngeal	SCORE2-OP	0.76 (0.75; 0.76)	0.82 (0.81; 0.84)	0.99 (0.98; 1)
Liver and Biliary Tree	QRISK3	0.76 (0.76; 0.76)	0.93 (0.92; 0.94)	1.61 (1.6; 1.62)
Liver and Biliary Tree	PCE	0.74 (0.73; 0.74)	0.82 (0.81; 0.83)	1.13 (1.12; 1.14)
Liver and Biliary Tree	SCORE2	0.75 (0.75; 0.75)	0.98 (0.97; 0.99)	1.09 (1.08; 1.1)
Liver and Biliary Tree	SCORE2-OP	0.73 (0.73; 0.73)	0.91 (0.9; 0.92)	0.9 (0.89; 0.91)
Lung (all)	QRISK3	0.77 (0.77; 0.77)	0.85 (0.85; 0.86)	0.9 (0.89; 0.9)
Lung (all)	PCE	0.75 (0.75; 0.75)	0.85 (0.84; 0.85)	0.51 (0.5; 0.51)
Lung (all)	SCORE2	0.76 (0.76; 0.76)	0.97 (0.97; 0.98)	0.41 (0.41; 0.42)
Lung (all)	QCancer	0.8 (0.8; 0.8)	0.75 (0.74; 0.75)	0.62 (0.61; 0.62)
Lung (all)	SCORE2-OP	0.75 (0.75; 0.75)	0.89 (0.88; 0.89)	0.17 (0.17; 0.18)
Lung (current smoker)	QRISK3	0.73 (0.73; 0.73)	1.06 (1.05; 1.08)	0.29 (0.28; 0.3)
Lung (current smoker)	PCE	0.66 (0.65; 0.66)	0.89 (0.88; 0.91)	-0.16 (-0.17; -0.15)
Lung (current smoker)	SCORE2	0.7 (0.7; 0.7)	1.26 (1.24; 1.27)	-0.07 (-0.08; -0.06)
Lung (current smoker)	QCancer	0.77 (0.77; 0.78)	0.73 (0.72; 0.74)	0.05 (0.04; 0.06)
Lung (current smoker)	SCORE2-OP	0.64 (0.64; 0.65)	0.87 (0.85; 0.89)	-0.25 (-0.26; -0.24)
Lung (ex-smoker)	QRISK3	0.74 (0.74; 0.74)	0.86 (0.85; 0.87)	1.12 (1.11; 1.13)
Lung (ex-smoker)	PCE	0.73 (0.73; 0.73)	1.02 (1.01; 1.03)	0.94 (0.93; 0.95)
Lung (ex-smoker)	SCORE2	0.74 (0.73; 0.74)	1.07 (1.06; 1.08)	0.81 (0.8; 0.82)
Lung (ex-smoker)	QCancer	0.76 (0.76; 0.76)	0.75 (0.74; 0.76)	0.76 (0.75; 0.77)
Lung (ex-smoker)	SCORE2-OP	0.72 (0.72; 0.72)	1.04 (1.03; 1.05)	0.66 (0.65; 0.67)
Lung (never smoker)	QRISK3	0.78 (0.78; 0.78)	2.16 (2.14; 2.19)	1.79 (1.78; 1.8)
Lung (never smoker)	PCE	0.77 (0.77; 0.77)	2.01 (1.99; 2.03)	1.6 (1.59; 1.61)
Lung (never smoker)	SCORE2	0.78 (0.77; 0.78)	2.74 (2.71; 2.77)	1.63 (1.62; 1.64)
Lung (never smoker)	QCancer	0.77 (0.77; 0.78)	1.51 (1.5; 1.53)	1.66 (1.65; 1.67)
Lung (never smoker)	SCORE2-OP	0.76 (0.76; 0.77)	2.41 (2.38; 2.44)	1.47 (1.46; 1.48)
Melanoma	QRISK3	0.69 (0.69; 0.69)	2.42 (2.4; 2.45)	0.76 (0.75; 0.77)
Melanoma	PCE	0.68 (0.68; 0.68)	2.02 (1.99; 2.04)	0.6 (0.59; 0.61)
Melanoma	SCORE2	0.69 (0.68; 0.69)	2.61 (2.58; 2.64)	0.63 (0.62; 0.63)
Melanoma	SCORE2-OP	0.67 (0.67; 0.67)	2.34 (2.31; 2.37)	0.55 (0.54; 0.55)
Oral	QRISK3	0.73 (0.73; 0.74)	1.13 (1.11; 1.15)	1.23 (1.22; 1.25)
Oral	PCE	0.71 (0.71; 0.72)	1.89 (1.85; 1.92)	1.2 (1.19; 1.21)
Oral	SCORE2	0.73 (0.72; 0.73)	2.52 (2.47; 2.56)	1.22 (1.21; 1.23)
Oral	QCancer	0.65 (0.65; 0.65)	0.63 (0.61; 0.65)	0.95 (0.94; 0.97)
Oral	SCORE2-OP	0.71 (0.71; 0.71)	2.68 (2.63; 2.73)	1.19 (1.17; 1.2)
Ovarian	QRISK3	0.72 (0.72; 0.72)	1.61 (1.58; 1.63)	0.62 (0.61; 0.63)
Ovarian	PCE	0.71 (0.71; 0.72)	1.66 (1.63; 1.69)	0.46 (0.45; 0.47)
Ovarian	SCORE2	0.72 (0.71; 0.72)	2.16 (2.12; 2.2)	0.52 (0.5; 0.53)
Ovarian	QCancer	0.71 (0.7; 0.71)	1.46 (1.43; 1.49)	0.82 (0.81; 0.83)
Ovarian	SCORE2-OP	0.7 (0.7; 0.7)	1.98 (1.94; 2.01)	0.36 (0.34; 0.37)
Pancreatic	QRISK3	0.77 (0.76; 0.77)	1.06 (1.05; 1.07)	1.3 (1.29; 1.31)
Pancreatic	PCE	0.75 (0.74; 0.75)	1.08 (1.08; 1.09)	0.99 (0.98; 1)
Pancreatic	SCORE2	0.76 (0.76; 0.76)	1.33 (1.32; 1.34)	0.97 (0.96; 0.97)
Pancreatic	QCancer	0.78 (0.78; 0.78)	0.83 (0.82; 0.83)	1.08 (1.07; 1.08)
Pancreatic	SCORE2-OP	0.74 (0.74; 0.74)	1.16 (1.15; 1.17)	0.77 (0.76; 0.77)
Prostate	QRISK3	0.71 (0.71; 0.71)	0.94 (0.93; 0.94)	-0.07 (-0.08; -0.07)
Prostate	PCE	0.69 (0.68; 0.69)	0.97 (0.96; 0.97)	-0.4 (-0.4; -0.39)
Prostate	SCORE2	0.7 (0.7; 0.7)	1.07 (1.06; 1.08)	-0.45 (-0.46; -0.45)
Prostate	QCancer	0.74 (0.74; 0.74)	1.01 (1.01; 1.02)	0.47 (0.46; 0.47)
Prostate	SCORE2-OP	0.67 (0.66; 0.67)	1.03 (1.02; 1.04)	-0.46 (-0.47; -0.46)
Renal Tract	QRISK3	0.77 (0.77; 0.77)	0.86 (0.86; 0.87)	0.65 (0.65; 0.66)
Renal Tract	PCE	0.75 (0.75; 0.75)	0.82 (0.81; 0.82)	0.22 (0.21; 0.23)
Renal Tract	SCORE2	0.76 (0.76; 0.76)	1.01 (1; 1.02)	0.2 (0.2; 0.21)
Renal Tract	QCancer	0.77 (0.77; 0.77)	0.87 (0.87; 0.88)	0.87 (0.87; 0.88)
Renal Tract	SCORE2-OP	0.74 (0.74; 0.74)	0.97 (0.96; 0.98)	0.08 (0.07; 0.08)
Uterine	QRISK3	0.7 (0.7; 0.71)	1.06 (1.04; 1.08)	0.29 (0.28; 0.3)
Uterine	PCE	0.7 (0.69; 0.7)	1.09 (1.07; 1.11)	0.08 (0.07; 0.09)
Uterine	SCORE2	0.7 (0.7; 0.7)	1.34 (1.32; 1.37)	0.14 (0.12; 0.15)
Uterine	QCancer	0.64 (0.64; 0.65)	0.41 (0.4; 0.42)	0.47 (0.46; 0.48)
Uterine	SCORE2-OP	0.68 (0.68; 0.69)	1.3 (1.28; 1.33)	-0.06 (-0.07; -0.04)

### Sheet: UKB 5y uncalibrated
Outcome	Model	C-statistic (95% CI)	Calibration Slope (95% CI)	Calibration Intercept (95% CI)
Accidental Injury	QRISK3	0.53 (0.52; 0.54)	0.12 (0.08; 0.15)	-1.94 (-1.97; -1.91)
Accidental Injury	PCE	0.52 (0.51; 0.53)	0.06 (0.03; 0.09)	-2.26 (-2.29; -2.23)
Accidental Injury	SCORE2	0.52 (0.51; 0.53)	0.09 (0.04; 0.14)	-1.02 (-1.06; -0.99)
Accidental Injury	SCORE2-OP	0.51 (0.5; 0.52)	0.05 (0.01; 0.09)	-0.89 (-0.92; -0.86)
Accidental Injury	QCancer	0.51 (0.51; 0.52)	0.07 (0.02; 0.11)	1.76 (1.73; 1.79)
Any Blood	QRISK3	0.64 (0.62; 0.66)	0.51 (0.44; 0.58)	-3.35 (-3.42; -3.28)
Any Blood	PCE	0.64 (0.62; 0.66)	0.47 (0.4; 0.54)	-3.67 (-3.74; -3.6)
Any Blood	SCORE2	0.64 (0.63; 0.66)	0.74 (0.63; 0.84)	-2.43 (-2.49; -2.36)
Any Blood	SCORE2-OP	0.65 (0.64; 0.67)	0.63 (0.54; 0.71)	-2.29 (-2.36; -2.23)
Any Blood	QCancer	0.66 (0.64; 0.68)	1.02 (0.89; 1.15)	0.03 (-0.04; 0.1)
Any Cancer	QRISK3	0.62 (0.61; 0.62)	0.42 (0.4; 0.44)	-0.66 (-0.68; -0.64)
Any Cancer	PCE	0.61 (0.61; 0.62)	0.35 (0.33; 0.37)	-0.99 (-1.01; -0.97)
Any Cancer	SCORE2	0.61 (0.61; 0.62)	0.56 (0.53; 0.58)	0.22 (0.2; 0.24)
Any Cancer	SCORE2-OP	0.62 (0.62; 0.63)	0.51 (0.49; 0.54)	0.37 (0.35; 0.39)
Any Cancer	QCancer	0.63 (0.63; 0.64)	0.65 (0.62; 0.68)	3.02 (3; 3.04)
Any Cancer After CVD	QRISK3	0.79 (0.76; 0.83)	1.34 (1.14; 1.53)	-4.68 (-4.84; -4.53)
Any Cancer After CVD	PCE	0.78 (0.74; 0.81)	1.1 (0.92; 1.28)	-5.07 (-5.23; -4.91)
Any Cancer After CVD	SCORE2	0.78 (0.75; 0.81)	1.77 (1.47; 2.06)	-3.85 (-4.01; -3.69)
Any Cancer After CVD	SCORE2-OP	0.78 (0.75; 0.81)	1.36 (1.15; 1.57)	-3.66 (-3.82; -3.5)
Any Cancer After CVD	QCancer	0.77 (0.74; 0.8)	1.5 (1.25; 1.76)	-1.04 (-1.19; -0.88)
Brain and Intracranial	QRISK3	0.63 (0.59; 0.68)	0.45 (0.29; 0.62)	-5.08 (-5.24; -4.92)
Brain and Intracranial	PCE	0.64 (0.59; 0.68)	0.43 (0.28; 0.59)	-5.4 (-5.56; -5.24)
Brain and Intracranial	SCORE2	0.63 (0.58; 0.67)	0.62 (0.37; 0.86)	-4.15 (-4.31; -4)
Brain and Intracranial	SCORE2-OP	0.62 (0.57; 0.66)	0.45 (0.26; 0.65)	-4.02 (-4.18; -3.87)
Breast	QRISK3	0.54 (0.53; 0.55)	0.14 (0.09; 0.18)	-1.39 (-1.43; -1.34)
Breast	PCE	0.54 (0.53; 0.55)	0.14 (0.09; 0.18)	-1.52 (-1.57; -1.48)
Breast	SCORE2	0.54 (0.53; 0.55)	0.2 (0.14; 0.26)	-0.59 (-0.64; -0.55)
Breast	SCORE2-OP	0.54 (0.53; 0.55)	0.2 (0.14; 0.26)	-0.47 (-0.51; -0.42)
Breast	QCancer	0.56 (0.55; 0.57)	0.65 (0.52; 0.78)	0.24 (0.2; 0.29)
CVD	QRISK3	0.74 (0.74; 0.75)	1.04 (1; 1.07)	-1.29 (-1.32; -1.27)
CVD	PCE	0.73 (0.72; 0.74)	0.82 (0.79; 0.85)	-1.67 (-1.7; -1.64)
CVD	SCORE2	0.73 (0.72; 0.74)	1.32 (1.27; 1.37)	-0.47 (-0.49; -0.44)
CVD	SCORE2-OP	0.72 (0.71; 0.73)	1.02 (0.98; 1.06)	-0.27 (-0.3; -0.25)
CVD	QCancer	0.71 (0.7; 0.71)	1.09 (1.05; 1.14)	2.34 (2.31; 2.36)
CVD After Any Cancer	QRISK3	0.77 (0.75; 0.8)	1.16 (1; 1.32)	-4.32 (-4.45; -4.19)
CVD After Any Cancer	PCE	0.77 (0.74; 0.79)	1 (0.85; 1.14)	-4.71 (-4.84; -4.58)
CVD After Any Cancer	SCORE2	0.76 (0.73; 0.79)	1.59 (1.35; 1.83)	-3.49 (-3.62; -3.35)
CVD After Any Cancer	SCORE2-OP	0.77 (0.74; 0.8)	1.27 (1.09; 1.44)	-3.3 (-3.43; -3.17)
CVD After Any Cancer	QCancer	0.76 (0.73; 0.79)	1.45 (1.24; 1.66)	-0.67 (-0.8; -0.54)
CVD and Cancer	QRISK3	0.78 (0.76; 0.8)	1.23 (1.11; 1.35)	-3.74 (-3.84; -3.64)
CVD and Cancer	PCE	0.77 (0.75; 0.79)	1.03 (0.92; 1.14)	-4.12 (-4.22; -4.03)
CVD and Cancer	SCORE2	0.77 (0.75; 0.79)	1.65 (1.47; 1.83)	-2.9 (-3; -2.8)
CVD and Cancer	SCORE2-OP	0.77 (0.75; 0.79)	1.3 (1.17; 1.43)	-2.72 (-2.81; -2.62)
CVD and Cancer	QCancer	0.76 (0.74; 0.78)	1.46 (1.3; 1.62)	-0.09 (-0.19; 0.01)
CVD or Cancer	QRISK3	0.66 (0.65; 0.66)	0.6 (0.57; 0.62)	-0.17 (-0.19; -0.16)
CVD or Cancer	PCE	0.65 (0.64; 0.65)	0.47 (0.46; 0.49)	-0.54 (-0.56; -0.52)
CVD or Cancer	SCORE2	0.65 (0.64; 0.65)	0.75 (0.72; 0.78)	0.63 (0.61; 0.65)
CVD or Cancer	SCORE2-OP	0.65 (0.65; 0.66)	0.68 (0.66; 0.71)	0.83 (0.82; 0.85)
CVD or Cancer	QCancer	0.65 (0.65; 0.66)	0.78 (0.75; 0.8)	3.45 (3.43; 3.46)
Colorectal and Anal	QRISK3	0.66 (0.65; 0.68)	0.58 (0.51; 0.64)	-3.09 (-3.15; -3.03)
Colorectal and Anal	PCE	0.67 (0.65; 0.68)	0.56 (0.5; 0.62)	-3.41 (-3.47; -3.35)
Colorectal and Anal	SCORE2	0.67 (0.65; 0.68)	0.88 (0.78; 0.97)	-2.17 (-2.23; -2.11)
Colorectal and Anal	SCORE2-OP	0.66 (0.65; 0.68)	0.7 (0.62; 0.77)	-2.04 (-2.1; -1.98)
Colorectal and Anal	QCancer	0.69 (0.67; 0.7)	0.95 (0.86; 1.04)	-0.04 (-0.1; 0.02)
Gastro-Oesophageal	QRISK3	0.76 (0.73; 0.78)	0.93 (0.8; 1.06)	-4.57 (-4.69; -4.44)
Gastro-Oesophageal	PCE	0.75 (0.73; 0.78)	0.95 (0.81; 1.09)	-4.89 (-5.01; -4.76)
Gastro-Oesophageal	SCORE2	0.75 (0.72; 0.78)	1.49 (1.26; 1.71)	-3.64 (-3.76; -3.52)
Gastro-Oesophageal	SCORE2-OP	0.75 (0.72; 0.78)	1.13 (0.97; 1.29)	-3.51 (-3.63; -3.39)
Gastro-Oesophageal	QCancer	0.79 (0.76; 0.81)	1.23 (1.08; 1.39)	-0.35 (-0.48; -0.23)
Laryngeal	QRISK3	0.81 (0.76; 0.87)	1.09 (0.71; 1.47)	-6.89 (-7.28; -6.5)
Laryngeal	PCE	0.84 (0.78; 0.89)	1.41 (0.89; 1.93)	-7.21 (-7.6; -6.81)
Laryngeal	SCORE2	0.83 (0.77; 0.88)	2.18 (1.38; 2.97)	-5.96 (-6.35; -5.57)
Laryngeal	SCORE2-OP	0.8 (0.72; 0.88)	1.43 (0.93; 1.94)	-5.83 (-6.22; -5.44)
Liver and Biliary Tree	QRISK3	0.7 (0.66; 0.74)	0.78 (0.6; 0.97)	-5.27 (-5.45; -5.1)
Liver and Biliary Tree	PCE	0.68 (0.64; 0.72)	0.6 (0.43; 0.78)	-5.59 (-5.76; -5.41)
Liver and Biliary Tree	SCORE2	0.7 (0.66; 0.75)	1.17 (0.87; 1.47)	-4.34 (-4.52; -4.17)
Liver and Biliary Tree	SCORE2-OP	0.7 (0.66; 0.75)	0.94 (0.72; 1.16)	-4.21 (-4.39; -4.04)
Lung (all)	QRISK3	0.72 (0.7; 0.74)	0.84 (0.74; 0.93)	-3.81 (-3.89; -3.72)
Lung (all)	PCE	0.7 (0.68; 0.73)	0.73 (0.64; 0.82)	-4.13 (-4.21; -4.04)
Lung (all)	SCORE2	0.71 (0.69; 0.73)	1.23 (1.09; 1.38)	-2.88 (-2.97; -2.8)
Lung (all)	SCORE2-OP	0.74 (0.72; 0.76)	1.07 (0.96; 1.17)	-2.75 (-2.84; -2.67)
Lung (all)	QCancer	0.8 (0.78; 0.82)	1.07 (1; 1.15)	-0.31 (-0.4; -0.23)
Lung (current smoker)	QRISK3	0.72 (0.68; 0.75)	0.79 (0.62; 0.95)	-2.66 (-2.82; -2.5)
Lung (current smoker)	PCE	0.69 (0.66; 0.73)	0.84 (0.64; 1.04)	-3.04 (-3.2; -2.89)
Lung (current smoker)	SCORE2	0.7 (0.66; 0.73)	1.22 (0.93; 1.5)	-1.73 (-1.89; -1.57)
Lung (current smoker)	SCORE2-OP	0.7 (0.66; 0.73)	0.89 (0.68; 1.11)	-1.91 (-2.06; -1.75)
Lung (current smoker)	QCancer	0.77 (0.74; 0.8)	1.07 (0.88; 1.25)	-0.15 (-0.3; 0.01)
Lung (ex-smoker)	QRISK3	0.67 (0.64; 0.7)	0.7 (0.56; 0.83)	-3.66 (-3.78; -3.54)
Lung (ex-smoker)	PCE	0.66 (0.63; 0.69)	0.55 (0.43; 0.68)	-3.92 (-4.04; -3.8)
Lung (ex-smoker)	SCORE2	0.67 (0.64; 0.7)	0.96 (0.75; 1.17)	-2.62 (-2.74; -2.51)
Lung (ex-smoker)	SCORE2-OP	0.68 (0.65; 0.71)	0.79 (0.63; 0.94)	-2.49 (-2.6; -2.37)
Lung (ex-smoker)	QCancer	0.71 (0.68; 0.73)	0.97 (0.8; 1.14)	-0.3 (-0.42; -0.18)
Lung (never smoker)	QRISK3	0.62 (0.57; 0.67)	0.48 (0.27; 0.68)	-4.65 (-4.84; -4.46)
Lung (never smoker)	PCE	0.62 (0.57; 0.67)	0.39 (0.21; 0.57)	-5.01 (-5.2; -4.82)
Lung (never smoker)	SCORE2	0.63 (0.58; 0.68)	0.66 (0.37; 0.95)	-3.82 (-4.01; -3.63)
Lung (never smoker)	SCORE2-OP	0.66 (0.61; 0.7)	0.68 (0.44; 0.92)	-3.63 (-3.82; -3.44)
Lung (never smoker)	QCancer	0.65 (0.6; 0.7)	0.6 (0.38; 0.82)	-0.52 (-0.71; -0.34)
Melanoma	QRISK3	0.58 (0.55; 0.6)	0.25 (0.17; 0.33)	-3.71 (-3.79; -3.62)
Melanoma	PCE	0.58 (0.56; 0.61)	0.25 (0.17; 0.32)	-4.03 (-4.11; -3.95)
Melanoma	SCORE2	0.58 (0.55; 0.6)	0.36 (0.24; 0.48)	-2.78 (-2.86; -2.7)
Melanoma	SCORE2-OP	0.58 (0.56; 0.6)	0.32 (0.22; 0.42)	-2.65 (-2.73; -2.57)
Oral	QRISK3	0.7 (0.64; 0.75)	0.72 (0.5; 0.95)	-5.62 (-5.83; -5.41)
Oral	PCE	0.67 (0.62; 0.73)	0.59 (0.38; 0.81)	-5.94 (-6.14; -5.73)
Oral	SCORE2	0.69 (0.64; 0.75)	1.07 (0.72; 1.42)	-4.69 (-4.9; -4.48)
Oral	SCORE2-OP	0.69 (0.63; 0.74)	0.85 (0.59; 1.11)	-4.56 (-4.77; -4.35)
Oral	QCancer	0.66 (0.6; 0.72)	0.93 (0.67; 1.19)	-0.55 (-0.76; -0.34)
Ovarian	QRISK3	0.62 (0.59; 0.66)	0.45 (0.31; 0.59)	-3.61 (-3.74; -3.48)
Ovarian	PCE	0.63 (0.6; 0.67)	0.49 (0.35; 0.62)	-3.74 (-3.87; -3.61)
Ovarian	SCORE2	0.63 (0.6; 0.66)	0.68 (0.48; 0.88)	-2.8 (-2.93; -2.67)
Ovarian	SCORE2-OP	0.62 (0.58; 0.65)	0.56 (0.38; 0.75)	-2.67 (-2.8; -2.55)
Ovarian	QCancer	0.62 (0.59; 0.66)	1.39 (0.92; 1.86)	-0.07 (-0.2; 0.06)
Pancreatic	QRISK3	0.69 (0.65; 0.72)	0.68 (0.52; 0.83)	-4.93 (-5.08; -4.78)
Pancreatic	PCE	0.69 (0.65; 0.72)	0.65 (0.49; 0.8)	-5.25 (-5.4; -5.1)
Pancreatic	SCORE2	0.7 (0.66; 0.74)	1.15 (0.9; 1.4)	-4 (-4.15; -3.86)
Pancreatic	SCORE2-OP	0.7 (0.67; 0.74)	0.94 (0.75; 1.12)	-3.87 (-4.02; -3.73)
Pancreatic	QCancer	0.71 (0.68; 0.75)	1.16 (0.92; 1.4)	-0.05 (-0.2; 0.09)
Prostate	QRISK3	0.66 (0.65; 0.67)	0.68 (0.63; 0.74)	-2.12 (-2.17; -2.07)
Prostate	PCE	0.69 (0.68; 0.7)	0.87 (0.8; 0.93)	-2.53 (-2.58; -2.49)
Prostate	SCORE2	0.67 (0.66; 0.68)	1.15 (1.06; 1.24)	-1.14 (-1.18; -1.09)
Prostate	SCORE2-OP	0.66 (0.65; 0.67)	0.68 (0.63; 0.74)	-1 (-1.04; -0.95)
Prostate	QCancer	0.73 (0.72; 0.74)	0.98 (0.92; 1.04)	-0.67 (-0.72; -0.62)
Renal Tract	QRISK3	0.74 (0.72; 0.76)	0.9 (0.82; 0.99)	-3.64 (-3.71; -3.56)
Renal Tract	PCE	0.74 (0.72; 0.75)	0.87 (0.78; 0.96)	-3.96 (-4.03; -3.88)
Renal Tract	SCORE2	0.74 (0.72; 0.75)	1.38 (1.24; 1.52)	-2.71 (-2.79; -2.63)
Renal Tract	SCORE2-OP	0.74 (0.72; 0.76)	1.05 (0.95; 1.14)	-2.58 (-2.66; -2.5)
Renal Tract	QCancer	0.75 (0.73; 0.77)	1.1 (0.99; 1.2)	-0.06 (-0.13; 0.02)
Uterine	QRISK3	0.66 (0.63; 0.69)	0.58 (0.45; 0.7)	-3.42 (-3.54; -3.3)
Uterine	PCE	0.65 (0.62; 0.68)	0.54 (0.41; 0.66)	-3.55 (-3.67; -3.43)
Uterine	SCORE2	0.67 (0.64; 0.7)	0.88 (0.69; 1.06)	-2.61 (-2.73; -2.49)
Uterine	SCORE2-OP	0.66 (0.63; 0.69)	0.78 (0.61; 0.95)	-2.48 (-2.6; -2.37)
Uterine	QCancer	0.7 (0.67; 0.73)	0.94 (0.81; 1.07)	0 (-0.11; 0.12)

### Sheet: UKB 5y recalibrated
Outcome	Model	C-statistic (95% CI)	Calibration Slope (95% CI)	Calibration Intercept (95% CI)
Accidental Injury	QRISK3	0.53 (0.52; 0.54)	0.79 (0.56; 1.02)	0.07 (0.04; 0.11)
Accidental Injury	PCE	0.52 (0.51; 0.53)	0.62 (0.32; 0.91)	0.07 (0.04; 0.11)
Accidental Injury	SCORE2	0.52 (0.51; 0.53)	0.61 (0.3; 0.92)	0.07 (0.04; 0.11)
Accidental Injury	SCORE2-OP	0.51 (0.5; 0.52)	0.61 (0.14; 1.07)	0.07 (0.04; 0.11)
Accidental Injury	QCancer	0.51 (0.51; 0.52)	0.59 (0.18; 0.99)	0.07 (0.04; 0.11)
Any Blood	QRISK3	0.64 (0.62; 0.66)	0.85 (0.73; 0.97)	-0.01 (-0.08; 0.06)
Any Blood	PCE	0.64 (0.62; 0.66)	0.84 (0.72; 0.96)	-0.01 (-0.08; 0.05)
Any Blood	SCORE2	0.64 (0.63; 0.66)	0.87 (0.75; 1)	-0.01 (-0.08; 0.05)
Any Blood	SCORE2-OP	0.65 (0.64; 0.67)	0.9 (0.78; 1.02)	-0.01 (-0.08; 0.05)
Any Blood	QCancer	0.66 (0.64; 0.68)	0.85 (0.74; 0.96)	-0.02 (-0.08; 0.05)
Any Cancer	QRISK3	0.62 (0.61; 0.62)	0.97 (0.92; 1.02)	0.03 (0.01; 0.05)
Any Cancer	PCE	0.61 (0.61; 0.62)	0.99 (0.94; 1.04)	0.03 (0.01; 0.04)
Any Cancer	SCORE2	0.61 (0.61; 0.62)	0.99 (0.94; 1.04)	0.03 (0.01; 0.04)
Any Cancer	SCORE2-OP	0.62 (0.62; 0.63)	1 (0.96; 1.05)	0.03 (0.01; 0.05)
Any Cancer	QCancer	0.63 (0.63; 0.64)	1 (0.96; 1.05)	0.03 (0.01; 0.04)
Any Cancer After CVD	QRISK3	0.79 (0.76; 0.83)	0.99 (0.84; 1.13)	0.06 (-0.1; 0.21)
Any Cancer After CVD	PCE	0.78 (0.74; 0.81)	0.99 (0.83; 1.16)	0.06 (-0.1; 0.22)
Any Cancer After CVD	SCORE2	0.78 (0.75; 0.81)	0.98 (0.82; 1.14)	0.06 (-0.1; 0.22)
Any Cancer After CVD	SCORE2-OP	0.78 (0.75; 0.81)	0.97 (0.82; 1.11)	0.07 (-0.09; 0.22)
Any Cancer After CVD	QCancer	0.77 (0.74; 0.8)	0.84 (0.69; 0.98)	0.06 (-0.1; 0.22)
Brain and Intracranial	QRISK3	0.63 (0.59; 0.68)	1.29 (0.81; 1.77)	-0.12 (-0.28; 0.04)
Brain and Intracranial	PCE	0.64 (0.59; 0.68)	1.23 (0.79; 1.67)	-0.12 (-0.28; 0.03)
Brain and Intracranial	SCORE2	0.63 (0.58; 0.67)	1.08 (0.65; 1.5)	-0.12 (-0.28; 0.03)
Brain and Intracranial	SCORE2-OP	0.62 (0.57; 0.66)	0.85 (0.49; 1.22)	-0.12 (-0.28; 0.04)
Breast	QRISK3	0.54 (0.53; 0.55)	0.9 (0.6; 1.2)	-0.03 (-0.08; 0.01)
Breast	PCE	0.54 (0.53; 0.55)	0.95 (0.66; 1.24)	-0.03 (-0.08; 0.01)
Breast	SCORE2	0.54 (0.53; 0.55)	0.92 (0.64; 1.21)	-0.03 (-0.08; 0.01)
Breast	SCORE2-OP	0.54 (0.53; 0.55)	0.97 (0.67; 1.27)	-0.03 (-0.08; 0.01)
Breast	QCancer	0.56 (0.55; 0.57)	1.09 (0.87; 1.31)	-0.04 (-0.08; 0.01)
CVD	QRISK3	0.74 (0.74; 0.75)	1.05 (1.01; 1.08)	-0.04 (-0.07; -0.01)
CVD	PCE	0.73 (0.72; 0.74)	1.06 (1.02; 1.1)	-0.04 (-0.06; -0.01)
CVD	SCORE2	0.73 (0.72; 0.74)	1.06 (1.02; 1.1)	-0.03 (-0.06; -0.01)
CVD	SCORE2-OP	0.72 (0.71; 0.73)	1.05 (1.01; 1.09)	-0.03 (-0.06; -0.01)
CVD	QCancer	0.71 (0.7; 0.71)	1.05 (1.01; 1.09)	-0.03 (-0.06; 0)
CVD After Any Cancer	QRISK3	0.77 (0.75; 0.8)	0.82 (0.7; 0.93)	0.16 (0.03; 0.29)
CVD After Any Cancer	PCE	0.77 (0.74; 0.79)	0.9 (0.77; 1.04)	0.16 (0.03; 0.3)
CVD After Any Cancer	SCORE2	0.76 (0.73; 0.79)	0.88 (0.74; 1.01)	0.16 (0.03; 0.3)
CVD After Any Cancer	SCORE2-OP	0.77 (0.74; 0.8)	0.91 (0.79; 1.04)	0.17 (0.04; 0.3)
CVD After Any Cancer	QCancer	0.76 (0.73; 0.79)	0.94 (0.8; 1.08)	0.16 (0.03; 0.29)
CVD and Cancer	QRISK3	0.78 (0.76; 0.8)	0.9 (0.81; 0.99)	0.14 (0.04; 0.24)
CVD and Cancer	PCE	0.77 (0.75; 0.79)	0.95 (0.84; 1.05)	0.14 (0.04; 0.24)
CVD and Cancer	SCORE2	0.77 (0.75; 0.79)	0.93 (0.82; 1.03)	0.14 (0.04; 0.24)
CVD and Cancer	SCORE2-OP	0.77 (0.75; 0.79)	0.94 (0.85; 1.04)	0.14 (0.04; 0.24)
CVD and Cancer	QCancer	0.76 (0.74; 0.78)	0.91 (0.81; 1.01)	0.14 (0.04; 0.24)
CVD or Cancer	QRISK3	0.66 (0.65; 0.66)	0.99 (0.95; 1.02)	-0.01 (-0.03; 0.01)
CVD or Cancer	PCE	0.65 (0.64; 0.65)	1 (0.96; 1.04)	-0.01 (-0.03; 0.01)
CVD or Cancer	SCORE2	0.65 (0.64; 0.65)	1 (0.96; 1.04)	-0.01 (-0.03; 0.01)
CVD or Cancer	SCORE2-OP	0.65 (0.65; 0.66)	0.99 (0.95; 1.02)	-0.01 (-0.03; 0.01)
CVD or Cancer	QCancer	0.65 (0.65; 0.66)	1.01 (0.97; 1.04)	-0.01 (-0.03; 0.01)
Colorectal and Anal	QRISK3	0.66 (0.65; 0.68)	0.89 (0.79; 0.98)	0.14 (0.08; 0.2)
Colorectal and Anal	PCE	0.67 (0.65; 0.68)	0.86 (0.77; 0.95)	0.14 (0.08; 0.2)
Colorectal and Anal	SCORE2	0.67 (0.65; 0.68)	0.85 (0.75; 0.94)	0.14 (0.08; 0.2)
Colorectal and Anal	SCORE2-OP	0.66 (0.65; 0.68)	0.82 (0.73; 0.9)	0.14 (0.08; 0.2)
Colorectal and Anal	QCancer	0.69 (0.67; 0.7)	0.93 (0.84; 1.02)	0.14 (0.08; 0.2)
Gastro-Oesophageal	QRISK3	0.76 (0.73; 0.78)	1.35 (1.16; 1.54)	0.03 (-0.1; 0.15)
Gastro-Oesophageal	PCE	0.75 (0.73; 0.78)	1.56 (1.32; 1.79)	0.02 (-0.1; 0.15)
Gastro-Oesophageal	SCORE2	0.75 (0.72; 0.78)	1.45 (1.23; 1.67)	0.02 (-0.1; 0.15)
Gastro-Oesophageal	SCORE2-OP	0.75 (0.72; 0.78)	1.36 (1.17; 1.55)	0.03 (-0.1; 0.15)
Gastro-Oesophageal	QCancer	0.79 (0.76; 0.81)	1.31 (1.15; 1.47)	0.02 (-0.1; 0.15)
Laryngeal	QRISK3	0.81 (0.76; 0.87)	1.03 (0.67; 1.4)	-0.1 (-0.49; 0.3)
Laryngeal	PCE	0.84 (0.78; 0.89)	1.04 (0.66; 1.43)	-0.11 (-0.5; 0.28)
Laryngeal	SCORE2	0.83 (0.77; 0.88)	1.17 (0.75; 1.6)	-0.11 (-0.5; 0.29)
Laryngeal	SCORE2-OP	0.8 (0.72; 0.88)	1.3 (0.84; 1.75)	-0.1 (-0.5; 0.29)
Liver and Biliary Tree	QRISK3	0.7 (0.66; 0.74)	1.17 (0.9; 1.45)	-0.04 (-0.22; 0.13)
Liver and Biliary Tree	PCE	0.68 (0.64; 0.72)	0.93 (0.65; 1.2)	-0.05 (-0.22; 0.13)
Liver and Biliary Tree	SCORE2	0.7 (0.66; 0.75)	1.17 (0.87; 1.47)	-0.05 (-0.22; 0.13)
Liver and Biliary Tree	SCORE2-OP	0.7 (0.66; 0.75)	1.28 (0.98; 1.58)	-0.04 (-0.22; 0.13)
Lung (all)	QRISK3	0.72 (0.7; 0.74)	0.82 (0.73; 0.91)	-0.04 (-0.13; 0.04)
Lung (all)	PCE	0.7 (0.68; 0.73)	0.77 (0.68; 0.87)	-0.05 (-0.14; 0.03)
Lung (all)	SCORE2	0.71 (0.69; 0.73)	0.75 (0.66; 0.83)	-0.05 (-0.13; 0.04)
Lung (all)	SCORE2-OP	0.74 (0.72; 0.76)	0.87 (0.78; 0.95)	-0.04 (-0.13; 0.04)
Lung (all)	QCancer	0.8 (0.78; 0.82)	0.96 (0.89; 1.03)	-0.05 (-0.13; 0.04)
Lung (current smoker)	QRISK3	0.72 (0.68; 0.75)	1.08 (0.86; 1.31)	-0.29 (-0.44; -0.13)
Lung (current smoker)	PCE	0.69 (0.66; 0.73)	1 (0.77; 1.24)	-0.29 (-0.44; -0.13)
Lung (current smoker)	SCORE2	0.7 (0.66; 0.73)	1.06 (0.81; 1.31)	-0.29 (-0.45; -0.14)
Lung (current smoker)	SCORE2-OP	0.7 (0.66; 0.73)	1.03 (0.78; 1.28)	-0.29 (-0.45; -0.13)
Lung (current smoker)	QCancer	0.77 (0.74; 0.8)	0.84 (0.7; 0.99)	-0.3 (-0.45; -0.14)
Lung (ex-smoker)	QRISK3	0.67 (0.64; 0.7)	0.8 (0.64; 0.96)	0.11 (0; 0.23)
Lung (ex-smoker)	PCE	0.66 (0.63; 0.69)	0.71 (0.55; 0.87)	0.11 (-0.01; 0.23)
Lung (ex-smoker)	SCORE2	0.67 (0.64; 0.7)	0.71 (0.56; 0.86)	0.11 (-0.01; 0.23)
Lung (ex-smoker)	SCORE2-OP	0.68 (0.65; 0.71)	0.74 (0.59; 0.89)	0.11 (-0.01; 0.23)
Lung (ex-smoker)	QCancer	0.71 (0.68; 0.73)	0.81 (0.67; 0.96)	0.12 (0; 0.23)
Lung (never smoker)	QRISK3	0.62 (0.57; 0.67)	3.4 (1.97; 4.84)	0.09 (-0.1; 0.27)
Lung (never smoker)	PCE	0.62 (0.57; 0.67)	2.82 (1.53; 4.1)	0.09 (-0.1; 0.27)
Lung (never smoker)	SCORE2	0.63 (0.58; 0.68)	3.06 (1.72; 4.41)	0.09 (-0.1; 0.27)
Lung (never smoker)	SCORE2-OP	0.66 (0.61; 0.7)	2.14 (1.38; 2.9)	0.09 (-0.1; 0.27)
Lung (never smoker)	QCancer	0.65 (0.6; 0.7)	1.45 (0.92; 1.98)	0.08 (-0.1; 0.27)
Melanoma	QRISK3	0.58 (0.55; 0.6)	1.16 (0.78; 1.54)	0.03 (-0.05; 0.11)
Melanoma	PCE	0.58 (0.56; 0.61)	1.03 (0.72; 1.33)	0.03 (-0.05; 0.11)
Melanoma	SCORE2	0.58 (0.55; 0.6)	1.11 (0.75; 1.47)	0.03 (-0.05; 0.11)
Melanoma	SCORE2-OP	0.58 (0.56; 0.6)	1.22 (0.85; 1.59)	0.03 (-0.05; 0.11)
Oral	QRISK3	0.7 (0.64; 0.75)	1.27 (0.88; 1.66)	-0.19 (-0.4; 0.02)
Oral	PCE	0.67 (0.62; 0.73)	1.83 (1.17; 2.48)	-0.19 (-0.4; 0.01)
Oral	SCORE2	0.69 (0.64; 0.75)	1.99 (1.34; 2.64)	-0.19 (-0.4; 0.01)
Oral	SCORE2-OP	0.69 (0.63; 0.74)	2.25 (1.56; 2.94)	-0.19 (-0.4; 0.01)
Oral	QCancer	0.66 (0.6; 0.72)	1 (0.72; 1.29)	-0.2 (-0.4; 0.01)
Ovarian	QRISK3	0.62 (0.59; 0.66)	1.2 (0.83; 1.56)	-0.04 (-0.17; 0.08)
Ovarian	PCE	0.63 (0.6; 0.67)	1.75 (1.27; 2.23)	-0.05 (-0.18; 0.08)
Ovarian	SCORE2	0.63 (0.6; 0.66)	1.54 (1.1; 1.99)	-0.05 (-0.18; 0.08)
Ovarian	SCORE2-OP	0.62 (0.58; 0.65)	1.35 (0.91; 1.8)	-0.05 (-0.18; 0.08)
Ovarian	QCancer	0.62 (0.59; 0.66)	1.16 (0.77; 1.55)	-0.05 (-0.18; 0.08)
Pancreatic	QRISK3	0.69 (0.65; 0.72)	0.94 (0.72; 1.16)	-0.21 (-0.36; -0.07)
Pancreatic	PCE	0.69 (0.65; 0.72)	1 (0.76; 1.23)	-0.22 (-0.37; -0.07)
Pancreatic	SCORE2	0.7 (0.66; 0.74)	1.03 (0.8; 1.25)	-0.22 (-0.36; -0.07)
Pancreatic	SCORE2-OP	0.7 (0.67; 0.74)	1.02 (0.82; 1.22)	-0.21 (-0.36; -0.07)
Pancreatic	QCancer	0.71 (0.68; 0.75)	0.83 (0.66; 1)	-0.22 (-0.36; -0.07)
Prostate	QRISK3	0.66 (0.65; 0.67)	0.85 (0.77; 0.92)	0.05 (0; 0.09)
Prostate	PCE	0.69 (0.68; 0.7)	0.91 (0.84; 0.97)	0.05 (0; 0.1)
Prostate	SCORE2	0.67 (0.66; 0.68)	0.88 (0.81; 0.95)	0.05 (0; 0.09)
Prostate	SCORE2-OP	0.66 (0.65; 0.67)	0.86 (0.79; 0.93)	0.05 (0; 0.09)
Prostate	QCancer	0.73 (0.72; 0.74)	0.98 (0.92; 1.04)	0.05 (0; 0.09)
Renal Tract	QRISK3	0.74 (0.72; 0.76)	1.07 (0.97; 1.17)	0.09 (0.01; 0.16)
Renal Tract	PCE	0.74 (0.72; 0.75)	1.11 (1; 1.23)	0.08 (0; 0.16)
Renal Tract	SCORE2	0.74 (0.72; 0.75)	1.06 (0.95; 1.16)	0.08 (0; 0.16)
Renal Tract	SCORE2-OP	0.74 (0.72; 0.76)	1.1 (1; 1.21)	0.09 (0.01; 0.16)
Renal Tract	QCancer	0.75 (0.73; 0.77)	1.1 (1; 1.2)	0.08 (0; 0.16)
Uterine	QRISK3	0.66 (0.63; 0.69)	1.29 (1; 1.57)	-0.05 (-0.17; 0.07)
Uterine	PCE	0.65 (0.62; 0.68)	1.25 (0.96; 1.54)	-0.05 (-0.17; 0.07)
Uterine	SCORE2	0.67 (0.64; 0.7)	1.29 (1.01; 1.56)	-0.05 (-0.17; 0.07)
Uterine	SCORE2-OP	0.66 (0.63; 0.69)	1.43 (1.12; 1.75)	-0.05 (-0.17; 0.07)
Uterine	QCancer	0.7 (0.67; 0.73)	1.01 (0.87; 1.15)	-0.06 (-0.18; 0.05)

### Sheet: UKB 2y uncalibrated
Outcome	Model	C-statistic (95% CI)	Calibration Slope (95% CI)	Calibration Intercept (95% CI)
Accidental Injury	QRISK3	0.53 (0.51; 0.54)	0.1 (0.05; 0.15)	-2.87 (-2.92; -2.82)
Accidental Injury	PCE	0.51 (0.5; 0.53)	0.04 (-0.01; 0.08)	-3.19 (-3.24; -3.14)
Accidental Injury	SCORE2	0.51 (0.49; 0.52)	0.05 (-0.02; 0.13)	-1.94 (-1.99; -1.89)
Accidental Injury	SCORE2-OP	0.5 (0.49; 0.52)	0.02 (-0.04; 0.08)	-1.81 (-1.87; -1.76)
Accidental Injury	QCancer	0.51 (0.49; 0.52)	0.03 (-0.04; 0.09)	1.72 (1.67; 1.77)
Any Blood	QRISK3	0.63 (0.61; 0.66)	0.49 (0.37; 0.61)	-4.41 (-4.52; -4.3)
Any Blood	PCE	0.62 (0.59; 0.65)	0.4 (0.29; 0.51)	-4.73 (-4.84; -4.61)
Any Blood	SCORE2	0.62 (0.6; 0.65)	0.64 (0.47; 0.82)	-3.48 (-3.59; -3.37)
Any Blood	SCORE2-OP	0.64 (0.61; 0.67)	0.58 (0.45; 0.72)	-3.35 (-3.46; -3.24)
Any Blood	QCancer	0.65 (0.62; 0.68)	0.99 (0.76; 1.21)	-0.08 (-0.19; 0.03)
Any Cancer	QRISK3	0.62 (0.61; 0.63)	0.43 (0.39; 0.46)	-1.71 (-1.75; -1.68)
Any Cancer	PCE	0.61 (0.6; 0.62)	0.35 (0.33; 0.38)	-2.04 (-2.07; -2.01)
Any Cancer	SCORE2	0.61 (0.6; 0.62)	0.56 (0.52; 0.61)	-0.8 (-0.83; -0.77)
Any Cancer	SCORE2-OP	0.62 (0.62; 0.63)	0.52 (0.48; 0.56)	-0.67 (-0.7; -0.64)
Any Cancer	QCancer	0.63 (0.62; 0.64)	0.61 (0.57; 0.65)	2.87 (2.84; 2.9)
Any Cancer After CVD	QRISK3	0.79 (0.72; 0.86)	1.32 (0.89; 1.74)	-6.28 (-6.62; -5.93)
Any Cancer After CVD	PCE	0.76 (0.68; 0.83)	1.02 (0.63; 1.41)	-6.67 (-7.01; -6.32)
Any Cancer After CVD	SCORE2	0.77 (0.7; 0.84)	1.71 (1.07; 2.34)	-5.44 (-5.79; -5.09)
Any Cancer After CVD	SCORE2-OP	0.76 (0.69; 0.83)	1.24 (0.78; 1.69)	-5.25 (-5.6; -4.91)
Any Cancer After CVD	QCancer	0.77 (0.7; 0.84)	1.4 (0.88; 1.93)	-1.74 (-2.09; -1.4)
Brain and Intracranial	QRISK3	0.64 (0.56; 0.71)	0.5 (0.22; 0.78)	-6.14 (-6.41; -5.88)
Brain and Intracranial	PCE	0.64 (0.57; 0.71)	0.43 (0.17; 0.69)	-6.45 (-6.72; -6.19)
Brain and Intracranial	SCORE2	0.63 (0.56; 0.7)	0.64 (0.23; 1.05)	-5.2 (-5.47; -4.94)
Brain and Intracranial	SCORE2-OP	0.63 (0.55; 0.7)	0.51 (0.19; 0.84)	-5.08 (-5.34; -4.81)
Breast	QRISK3	0.56 (0.54; 0.58)	0.22 (0.15; 0.3)	-2.38 (-2.45; -2.31)
Breast	PCE	0.56 (0.54; 0.58)	0.19 (0.12; 0.26)	-2.51 (-2.58; -2.44)
Breast	SCORE2	0.56 (0.54; 0.58)	0.28 (0.18; 0.38)	-1.57 (-1.64; -1.5)
Breast	SCORE2-OP	0.56 (0.54; 0.58)	0.29 (0.19; 0.38)	-1.45 (-1.52; -1.38)
Breast	QCancer	0.59 (0.57; 0.61)	0.92 (0.72; 1.13)	0.25 (0.18; 0.32)
CVD	QRISK3	0.76 (0.75; 0.77)	1.1 (1.04; 1.16)	-2.4 (-2.45; -2.35)
CVD	PCE	0.74 (0.73; 0.75)	0.85 (0.8; 0.9)	-2.79 (-2.83; -2.74)
CVD	SCORE2	0.74 (0.72; 0.75)	1.37 (1.29; 1.46)	-1.56 (-1.61; -1.51)
CVD	SCORE2-OP	0.72 (0.71; 0.74)	1.04 (0.97; 1.1)	-1.38 (-1.43; -1.33)
CVD	QCancer	0.72 (0.71; 0.73)	1.1 (1.03; 1.17)	2.12 (2.08; 2.17)
CVD After Any Cancer	QRISK3	0.79 (0.71; 0.86)	1.33 (0.92; 1.74)	-6.22 (-6.55; -5.88)
CVD After Any Cancer	PCE	0.76 (0.69; 0.84)	1.02 (0.64; 1.4)	-6.6 (-6.94; -6.27)
CVD After Any Cancer	SCORE2	0.75 (0.67; 0.83)	1.56 (0.96; 2.17)	-5.38 (-5.72; -5.04)
CVD After Any Cancer	SCORE2-OP	0.75 (0.67; 0.83)	1.19 (0.75; 1.63)	-5.19 (-5.53; -4.86)
CVD After Any Cancer	QCancer	0.77 (0.7; 0.85)	1.49 (0.97; 2)	-1.68 (-2.02; -1.35)
CVD and Cancer	QRISK3	0.8 (0.75; 0.85)	1.37 (1.08; 1.66)	-5.49 (-5.73; -5.26)
CVD and Cancer	PCE	0.77 (0.72; 0.82)	1.08 (0.81; 1.35)	-5.88 (-6.12; -5.65)
CVD and Cancer	SCORE2	0.77 (0.72; 0.82)	1.71 (1.28; 2.14)	-4.66 (-4.89; -4.42)
CVD and Cancer	SCORE2-OP	0.76 (0.71; 0.81)	1.26 (0.96; 1.57)	-4.47 (-4.71; -4.24)
CVD and Cancer	QCancer	0.78 (0.73; 0.83)	1.55 (1.18; 1.91)	-0.96 (-1.19; -0.72)
CVD or Cancer	QRISK3	0.65 (0.64; 0.66)	0.58 (0.55; 0.62)	-1.25 (-1.28; -1.22)
CVD or Cancer	PCE	0.64 (0.63; 0.65)	0.46 (0.43; 0.48)	-1.63 (-1.66; -1.6)
CVD or Cancer	SCORE2	0.64 (0.63; 0.65)	0.73 (0.68; 0.77)	-0.43 (-0.46; -0.4)
CVD or Cancer	SCORE2-OP	0.65 (0.64; 0.66)	0.66 (0.62; 0.7)	-0.23 (-0.26; -0.2)
CVD or Cancer	QCancer	0.65 (0.64; 0.66)	0.71 (0.67; 0.75)	3.28 (3.25; 3.31)
Colorectal and Anal	QRISK3	0.67 (0.64; 0.69)	0.59 (0.49; 0.69)	-4.06 (-4.16; -3.97)
Colorectal and Anal	PCE	0.67 (0.64; 0.69)	0.57 (0.47; 0.67)	-4.38 (-4.47; -4.28)
Colorectal and Anal	SCORE2	0.67 (0.64; 0.69)	0.9 (0.74; 1.05)	-3.13 (-3.22; -3.03)
Colorectal and Anal	SCORE2-OP	0.66 (0.64; 0.69)	0.7 (0.59; 0.82)	-3 (-3.1; -2.91)
Colorectal and Anal	QCancer	0.69 (0.67; 0.71)	0.97 (0.83; 1.12)	-0.04 (-0.14; 0.05)
Gastro-Oesophageal	QRISK3	0.75 (0.71; 0.79)	0.85 (0.65; 1.05)	-5.56 (-5.75; -5.36)
Gastro-Oesophageal	PCE	0.76 (0.71; 0.8)	0.94 (0.71; 1.17)	-5.87 (-6.07; -5.67)
Gastro-Oesophageal	SCORE2	0.75 (0.71; 0.8)	1.46 (1.1; 1.82)	-4.62 (-4.82; -4.42)
Gastro-Oesophageal	SCORE2-OP	0.75 (0.7; 0.79)	1.1 (0.85; 1.35)	-4.49 (-4.69; -4.29)
Gastro-Oesophageal	QCancer	0.79 (0.75; 0.84)	1.23 (0.98; 1.48)	-0.39 (-0.59; -0.19)
Laryngeal	QRISK3	0.78 (0.69; 0.88)	0.92 (0.14; 1.7)	-8.34 (-9.14; -7.54)
Laryngeal	PCE	0.83 (0.74; 0.92)	1.34 (0.3; 2.39)	-8.65 (-9.45; -7.85)
Laryngeal	SCORE2	0.76 (0.64; 0.87)	1.42 (-0.02; 2.86)	-7.4 (-8.2; -6.6)
Laryngeal	SCORE2-OP	0.72 (0.58; 0.86)	0.86 (-0.13; 1.86)	-7.27 (-8.07; -6.47)
Liver and Biliary Tree	QRISK3	0.71 (0.62; 0.79)	0.77 (0.42; 1.12)	-6.61 (-6.94; -6.27)
Liver and Biliary Tree	PCE	0.69 (0.61; 0.78)	0.69 (0.34; 1.05)	-6.92 (-7.25; -6.58)
Liver and Biliary Tree	SCORE2	0.71 (0.62; 0.8)	1.2 (0.62; 1.78)	-5.67 (-6; -5.33)
Liver and Biliary Tree	SCORE2-OP	0.7 (0.61; 0.79)	0.93 (0.51; 1.35)	-5.54 (-5.88; -5.2)
Lung (all)	QRISK3	0.7 (0.67; 0.74)	0.78 (0.62; 0.93)	-4.95 (-5.09; -4.8)
Lung (all)	PCE	0.69 (0.65; 0.73)	0.67 (0.52; 0.83)	-5.26 (-5.41; -5.11)
Lung (all)	SCORE2	0.7 (0.67; 0.74)	1.16 (0.91; 1.42)	-4.01 (-4.16; -3.86)
Lung (all)	SCORE2-OP	0.73 (0.7; 0.76)	1.01 (0.83; 1.2)	-3.88 (-4.03; -3.74)
Lung (all)	QCancer	0.79 (0.75; 0.82)	0.98 (0.84; 1.11)	-0.51 (-0.66; -0.36)
Lung (current smoker)	QRISK3	0.68 (0.61; 0.75)	0.67 (0.4; 0.94)	-3.94 (-4.23; -3.66)
Lung (current smoker)	PCE	0.67 (0.6; 0.74)	0.74 (0.39; 1.1)	-4.29 (-4.57; -4.01)
Lung (current smoker)	SCORE2	0.67 (0.6; 0.74)	1.08 (0.57; 1.59)	-2.97 (-3.26; -2.69)
Lung (current smoker)	SCORE2-OP	0.66 (0.59; 0.73)	0.77 (0.38; 1.17)	-3.15 (-3.44; -2.87)
Lung (current smoker)	QCancer	0.73 (0.66; 0.8)	0.88 (0.56; 1.21)	-0.46 (-0.74; -0.17)
Lung (ex-smoker)	QRISK3	0.69 (0.64; 0.73)	0.77 (0.54; 0.99)	-4.69 (-4.88; -4.49)
Lung (ex-smoker)	PCE	0.68 (0.63; 0.73)	0.63 (0.42; 0.84)	-4.95 (-5.14; -4.75)
Lung (ex-smoker)	SCORE2	0.69 (0.65; 0.74)	1.13 (0.77; 1.48)	-3.64 (-3.84; -3.45)
Lung (ex-smoker)	SCORE2-OP	0.71 (0.67; 0.75)	0.92 (0.66; 1.18)	-3.51 (-3.7; -3.31)
Lung (ex-smoker)	QCancer	0.74 (0.7; 0.78)	1.21 (0.92; 1.5)	-0.38 (-0.58; -0.19)
Lung (never smoker)	QRISK3	0.61 (0.53; 0.7)	0.46 (0.15; 0.78)	-5.58 (-5.87; -5.28)
Lung (never smoker)	PCE	0.63 (0.55; 0.71)	0.45 (0.17; 0.74)	-5.93 (-6.23; -5.64)
Lung (never smoker)	SCORE2	0.64 (0.56; 0.72)	0.79 (0.32; 1.25)	-4.74 (-5.04; -4.45)
Lung (never smoker)	SCORE2-OP	0.68 (0.6; 0.75)	0.79 (0.41; 1.17)	-4.55 (-4.85; -4.26)
Lung (never smoker)	QCancer	0.66 (0.58; 0.74)	0.68 (0.33; 1.03)	-0.51 (-0.8; -0.21)
Melanoma	QRISK3	0.56 (0.52; 0.59)	0.17 (0.04; 0.31)	-4.69 (-4.82; -4.56)
Melanoma	PCE	0.56 (0.52; 0.6)	0.17 (0.05; 0.29)	-5.01 (-5.14; -4.88)
Melanoma	SCORE2	0.56 (0.52; 0.59)	0.25 (0.07; 0.43)	-3.76 (-3.89; -3.63)
Melanoma	SCORE2-OP	0.56 (0.52; 0.59)	0.22 (0.06; 0.38)	-3.63 (-3.76; -3.5)
Oral	QRISK3	0.72 (0.64; 0.79)	0.81 (0.5; 1.13)	-6.44 (-6.75; -6.13)
Oral	PCE	0.67 (0.6; 0.75)	0.58 (0.26; 0.89)	-6.75 (-7.06; -6.44)
Oral	SCORE2	0.68 (0.6; 0.76)	0.96 (0.45; 1.47)	-5.5 (-5.81; -5.19)
Oral	SCORE2-OP	0.66 (0.58; 0.74)	0.67 (0.29; 1.06)	-5.38 (-5.69; -5.07)
Oral	QCancer	0.67 (0.59; 0.75)	0.91 (0.52; 1.3)	-0.38 (-0.69; -0.07)
Ovarian	QRISK3	0.61 (0.56; 0.66)	0.4 (0.18; 0.62)	-4.53 (-4.73; -4.33)
Ovarian	PCE	0.62 (0.56; 0.67)	0.43 (0.22; 0.63)	-4.65 (-4.86; -4.45)
Ovarian	SCORE2	0.62 (0.57; 0.67)	0.65 (0.34; 0.95)	-3.71 (-3.92; -3.51)
Ovarian	SCORE2-OP	0.61 (0.55; 0.66)	0.51 (0.22; 0.8)	-3.59 (-3.79; -3.39)
Ovarian	QCancer	0.62 (0.56; 0.67)	1.42 (0.68; 2.16)	-0.05 (-0.26; 0.15)
Pancreatic	QRISK3	0.71 (0.65; 0.77)	0.7 (0.42; 0.98)	-6.16 (-6.43; -5.89)
Pancreatic	PCE	0.71 (0.64; 0.78)	0.74 (0.45; 1.04)	-6.47 (-6.74; -6.2)
Pancreatic	SCORE2	0.73 (0.65; 0.8)	1.35 (0.87; 1.83)	-5.22 (-5.49; -4.95)
Pancreatic	SCORE2-OP	0.73 (0.67; 0.8)	1.08 (0.74; 1.42)	-5.1 (-5.37; -4.83)
Pancreatic	QCancer	0.73 (0.67; 0.8)	1.21 (0.78; 1.63)	-0.3 (-0.57; -0.03)
Prostate	QRISK3	0.67 (0.65; 0.69)	0.7 (0.61; 0.79)	-3.19 (-3.27; -3.11)
Prostate	PCE	0.71 (0.69; 0.72)	0.96 (0.85; 1.06)	-3.6 (-3.67; -3.52)
Prostate	SCORE2	0.68 (0.67; 0.7)	1.26 (1.1; 1.41)	-2.19 (-2.27; -2.12)
Prostate	SCORE2-OP	0.68 (0.66; 0.7)	0.76 (0.66; 0.85)	-2.06 (-2.14; -1.99)
Prostate	QCancer	0.75 (0.73; 0.76)	1.09 (0.98; 1.2)	-1.73 (-1.81; -1.65)
Renal Tract	QRISK3	0.77 (0.75; 0.8)	1 (0.86; 1.13)	-4.74 (-4.87; -4.61)
Renal Tract	PCE	0.77 (0.74; 0.79)	1.02 (0.86; 1.17)	-5.05 (-5.18; -4.92)
Renal Tract	SCORE2	0.76 (0.74; 0.79)	1.58 (1.34; 1.83)	-3.8 (-3.94; -3.67)
Renal Tract	SCORE2-OP	0.76 (0.74; 0.79)	1.16 (0.99; 1.33)	-3.68 (-3.81; -3.54)
Renal Tract	QCancer	0.78 (0.76; 0.81)	1.3 (1.12; 1.49)	-0.19 (-0.32; -0.06)
Uterine	QRISK3	0.66 (0.62; 0.7)	0.58 (0.38; 0.78)	-4.38 (-4.57; -4.19)
Uterine	PCE	0.66 (0.62; 0.7)	0.56 (0.36; 0.76)	-4.51 (-4.69; -4.32)
Uterine	SCORE2	0.67 (0.63; 0.71)	0.91 (0.61; 1.21)	-3.57 (-3.75; -3.38)
Uterine	SCORE2-OP	0.66 (0.62; 0.7)	0.79 (0.52; 1.07)	-3.44 (-3.63; -3.25)
Uterine	QCancer	0.73 (0.69; 0.77)	0.98 (0.79; 1.18)	0.03 (-0.16; 0.21)

### Sheet: UKB 2y recalibrated
Outcome	Model	C-statistic (95% CI)	Calibration Slope (95% CI)	Calibration Intercept (95% CI)
Accidental Injury	QRISK3	0.53 (0.51; 0.54)	0.69 (0.35; 1.04)	0.05 (0; 0.1)
Accidental Injury	PCE	0.51 (0.5; 0.53)	0.35 (-0.06; 0.75)	0.05 (0; 0.11)
Accidental Injury	SCORE2	0.51 (0.49; 0.52)	0.32 (-0.09; 0.72)	0.05 (0; 0.11)
Accidental Injury	SCORE2-OP	0.5 (0.49; 0.52)	0.13 (-0.33; 0.6)	0.05 (0; 0.1)
Accidental Injury	QCancer	0.51 (0.49; 0.52)	0.2 (-0.29; 0.69)	0.05 (0; 0.1)
Any Blood	QRISK3	0.63 (0.61; 0.66)	0.76 (0.57; 0.94)	0.04 (-0.07; 0.15)
Any Blood	PCE	0.62 (0.59; 0.65)	0.81 (0.59; 1.03)	0.04 (-0.08; 0.15)
Any Blood	SCORE2	0.62 (0.6; 0.65)	0.82 (0.6; 1.04)	0.04 (-0.08; 0.15)
Any Blood	SCORE2-OP	0.64 (0.61; 0.67)	0.87 (0.66; 1.07)	0.04 (-0.07; 0.15)
Any Blood	QCancer	0.65 (0.62; 0.68)	0.88 (0.69; 1.08)	0.04 (-0.08; 0.15)
Any Cancer	QRISK3	0.62 (0.61; 0.63)	1.04 (0.96; 1.12)	0.02 (-0.01; 0.05)
Any Cancer	PCE	0.61 (0.6; 0.62)	1.03 (0.95; 1.11)	0.02 (-0.01; 0.05)
Any Cancer	SCORE2	0.61 (0.6; 0.62)	1.02 (0.94; 1.11)	0.02 (-0.01; 0.05)
Any Cancer	SCORE2-OP	0.62 (0.62; 0.63)	1.07 (0.99; 1.15)	0.02 (-0.01; 0.05)
Any Cancer	QCancer	0.63 (0.62; 0.64)	1.09 (1.02; 1.17)	0.02 (-0.01; 0.05)
Any Cancer After CVD	QRISK3	0.79 (0.72; 0.86)	0.88 (0.6; 1.16)	0.01 (-0.34; 0.36)
Any Cancer After CVD	PCE	0.76 (0.68; 0.83)	0.86 (0.53; 1.19)	0.01 (-0.33; 0.36)
Any Cancer After CVD	SCORE2	0.77 (0.7; 0.84)	0.89 (0.56; 1.22)	0.01 (-0.33; 0.36)
Any Cancer After CVD	SCORE2-OP	0.76 (0.69; 0.83)	0.86 (0.54; 1.17)	0.02 (-0.33; 0.37)
Any Cancer After CVD	QCancer	0.77 (0.7; 0.84)	0.9 (0.56; 1.24)	0.01 (-0.33; 0.36)
Brain and Intracranial	QRISK3	0.64 (0.56; 0.71)	1.98 (0.87; 3.1)	-0.17 (-0.44; 0.1)
Brain and Intracranial	PCE	0.64 (0.57; 0.71)	1.33 (0.53; 2.14)	-0.17 (-0.44; 0.1)
Brain and Intracranial	SCORE2	0.63 (0.56; 0.7)	1.36 (0.49; 2.24)	-0.17 (-0.44; 0.1)
Brain and Intracranial	SCORE2-OP	0.63 (0.55; 0.7)	1.16 (0.42; 1.9)	-0.17 (-0.44; 0.1)
Breast	QRISK3	0.56 (0.54; 0.58)	2.63 (1.76; 3.5)	0.02 (-0.05; 0.09)
Breast	PCE	0.56 (0.54; 0.58)	2.04 (1.31; 2.76)	0.02 (-0.05; 0.09)
Breast	SCORE2	0.56 (0.54; 0.58)	1.95 (1.26; 2.64)	0.02 (-0.05; 0.09)
Breast	SCORE2-OP	0.56 (0.54; 0.58)	1.93 (1.26; 2.59)	0.02 (-0.05; 0.09)
Breast	QCancer	0.59 (0.57; 0.61)	1.16 (0.91; 1.42)	0.01 (-0.06; 0.08)
CVD	QRISK3	0.76 (0.75; 0.77)	1.12 (1.05; 1.18)	-0.03 (-0.07; 0.02)
CVD	PCE	0.74 (0.73; 0.75)	1.11 (1.04; 1.17)	-0.02 (-0.07; 0.03)
CVD	SCORE2	0.74 (0.72; 0.75)	1.12 (1.05; 1.19)	-0.02 (-0.07; 0.03)
CVD	SCORE2-OP	0.72 (0.71; 0.74)	1.07 (1; 1.14)	-0.02 (-0.07; 0.03)
CVD	QCancer	0.72 (0.71; 0.73)	1.16 (1.08; 1.23)	-0.02 (-0.07; 0.03)
CVD After Any Cancer	QRISK3	0.79 (0.71; 0.86)	0.7 (0.48; 0.92)	0.35 (0.01; 0.68)
CVD After Any Cancer	PCE	0.76 (0.69; 0.84)	0.49 (0.31; 0.68)	0.37 (0.04; 0.71)
CVD After Any Cancer	SCORE2	0.75 (0.67; 0.83)	0.56 (0.34; 0.78)	0.37 (0.04; 0.71)
CVD After Any Cancer	SCORE2-OP	0.75 (0.67; 0.83)	0.69 (0.43; 0.94)	0.39 (0.05; 0.72)
CVD After Any Cancer	QCancer	0.77 (0.7; 0.85)	0.5 (0.33; 0.68)	0.38 (0.04; 0.71)
CVD and Cancer	QRISK3	0.8 (0.75; 0.85)	0.82 (0.65; 0.99)	0.23 (0; 0.47)
CVD and Cancer	PCE	0.77 (0.72; 0.82)	0.71 (0.53; 0.89)	0.24 (0.01; 0.47)
CVD and Cancer	SCORE2	0.77 (0.72; 0.82)	0.75 (0.56; 0.94)	0.24 (0.01; 0.47)
CVD and Cancer	SCORE2-OP	0.76 (0.71; 0.81)	0.8 (0.6; 0.99)	0.25 (0.01; 0.48)
CVD and Cancer	QCancer	0.78 (0.73; 0.83)	0.75 (0.57; 0.92)	0.24 (0.01; 0.47)
CVD or Cancer	QRISK3	0.65 (0.64; 0.66)	0.88 (0.83; 0.92)	0.02 (-0.01; 0.05)
CVD or Cancer	PCE	0.64 (0.63; 0.65)	0.9 (0.84; 0.95)	0.02 (-0.01; 0.05)
CVD or Cancer	SCORE2	0.64 (0.63; 0.65)	0.9 (0.84; 0.95)	0.02 (-0.01; 0.05)
CVD or Cancer	SCORE2-OP	0.65 (0.64; 0.66)	0.9 (0.84; 0.95)	0.02 (-0.01; 0.04)
CVD or Cancer	QCancer	0.65 (0.64; 0.66)	0.9 (0.85; 0.95)	0.02 (-0.01; 0.04)
Colorectal and Anal	QRISK3	0.67 (0.64; 0.69)	0.81 (0.68; 0.95)	0.23 (0.13; 0.32)
Colorectal and Anal	PCE	0.67 (0.64; 0.69)	0.71 (0.59; 0.84)	0.22 (0.13; 0.32)
Colorectal and Anal	SCORE2	0.67 (0.64; 0.69)	0.76 (0.63; 0.89)	0.22 (0.13; 0.32)
Colorectal and Anal	SCORE2-OP	0.66 (0.64; 0.69)	0.82 (0.68; 0.96)	0.23 (0.13; 0.32)
Colorectal and Anal	QCancer	0.69 (0.67; 0.71)	0.88 (0.74; 1.01)	0.22 (0.13; 0.32)
Gastro-Oesophageal	QRISK3	0.75 (0.71; 0.79)	1.3 (0.99; 1.61)	0.1 (-0.1; 0.3)
Gastro-Oesophageal	PCE	0.76 (0.71; 0.8)	1.48 (1.12; 1.84)	0.1 (-0.1; 0.3)
Gastro-Oesophageal	SCORE2	0.75 (0.71; 0.8)	1.52 (1.15; 1.9)	0.1 (-0.1; 0.3)
Gastro-Oesophageal	SCORE2-OP	0.75 (0.7; 0.79)	1.63 (1.26; 2)	0.1 (-0.1; 0.3)
Gastro-Oesophageal	QCancer	0.79 (0.75; 0.84)	1.31 (1.05; 1.57)	0.1 (-0.1; 0.3)
Laryngeal	QRISK3	0.78 (0.69; 0.88)	0.99 (0.15; 1.84)	-0.28 (-1.08; 0.52)
Laryngeal	PCE	0.83 (0.74; 0.92)	1.16 (0.26; 2.07)	-0.29 (-1.09; 0.51)
Laryngeal	SCORE2	0.76 (0.64; 0.87)	0.85 (-0.01; 1.72)	-0.28 (-1.08; 0.52)
Laryngeal	SCORE2-OP	0.72 (0.58; 0.86)	0.73 (-0.11; 1.57)	-0.28 (-1.08; 0.53)
Liver and Biliary Tree	QRISK3	0.71 (0.62; 0.79)	1.05 (0.58; 1.53)	-0.42 (-0.76; -0.08)
Liver and Biliary Tree	PCE	0.69 (0.61; 0.78)	1.11 (0.54; 1.68)	-0.42 (-0.76; -0.09)
Liver and Biliary Tree	SCORE2	0.71 (0.62; 0.8)	1.47 (0.76; 2.17)	-0.42 (-0.76; -0.09)
Liver and Biliary Tree	SCORE2-OP	0.7 (0.61; 0.79)	1.36 (0.75; 1.97)	-0.42 (-0.76; -0.09)
Lung (all)	QRISK3	0.7 (0.67; 0.74)	0.81 (0.65; 0.97)	-0.15 (-0.29; 0)
Lung (all)	PCE	0.69 (0.65; 0.73)	0.64 (0.49; 0.79)	-0.16 (-0.3; -0.01)
Lung (all)	SCORE2	0.7 (0.67; 0.74)	0.63 (0.5; 0.77)	-0.15 (-0.3; 0)
Lung (all)	SCORE2-OP	0.73 (0.7; 0.76)	0.79 (0.65; 0.94)	-0.14 (-0.29; 0.01)
Lung (all)	QCancer	0.79 (0.75; 0.82)	0.93 (0.8; 1.05)	-0.15 (-0.3; -0.01)
Lung (current smoker)	QRISK3	0.68 (0.61; 0.75)	1.24 (0.74; 1.74)	0.19 (-0.09; 0.48)
Lung (current smoker)	PCE	0.67 (0.6; 0.74)	1.17 (0.61; 1.73)	0.2 (-0.09; 0.48)
Lung (current smoker)	SCORE2	0.67 (0.6; 0.74)	1.01 (0.53; 1.49)	0.19 (-0.09; 0.48)
Lung (current smoker)	SCORE2-OP	0.66 (0.59; 0.73)	0.93 (0.46; 1.4)	0.2 (-0.08; 0.48)
Lung (current smoker)	QCancer	0.73 (0.66; 0.8)	0.83 (0.52; 1.13)	0.2 (-0.08; 0.48)
Lung (ex-smoker)	QRISK3	0.69 (0.64; 0.73)	0.81 (0.57; 1.04)	0.34 (0.14; 0.53)
Lung (ex-smoker)	PCE	0.68 (0.63; 0.73)	0.72 (0.48; 0.96)	0.32 (0.13; 0.52)
Lung (ex-smoker)	SCORE2	0.69 (0.65; 0.74)	0.71 (0.49; 0.93)	0.33 (0.13; 0.52)
Lung (ex-smoker)	SCORE2-OP	0.71 (0.67; 0.75)	0.74 (0.53; 0.96)	0.33 (0.13; 0.52)
Lung (ex-smoker)	QCancer	0.74 (0.7; 0.78)	0.83 (0.63; 1.03)	0.34 (0.14; 0.53)
Lung (never smoker)	QRISK3	0.61 (0.53; 0.7)	3.15 (1.01; 5.3)	0.2 (-0.09; 0.5)
Lung (never smoker)	PCE	0.63 (0.55; 0.71)	2.42 (0.89; 3.95)	0.2 (-0.1; 0.5)
Lung (never smoker)	SCORE2	0.64 (0.56; 0.72)	2.46 (0.99; 3.92)	0.2 (-0.1; 0.5)
Lung (never smoker)	SCORE2-OP	0.68 (0.6; 0.75)	2.3 (1.19; 3.42)	0.2 (-0.09; 0.5)
Lung (never smoker)	QCancer	0.66 (0.58; 0.74)	2.59 (1.25; 3.92)	0.2 (-0.1; 0.5)
Melanoma	QRISK3	0.56 (0.52; 0.59)	0.71 (0.18; 1.24)	0.01 (-0.12; 0.13)
Melanoma	PCE	0.56 (0.52; 0.6)	0.6 (0.19; 1.01)	0 (-0.13; 0.13)
Melanoma	SCORE2	0.56 (0.52; 0.59)	0.58 (0.15; 1.01)	0 (-0.13; 0.13)
Melanoma	SCORE2-OP	0.56 (0.52; 0.59)	0.8 (0.23; 1.37)	0 (-0.13; 0.13)
Oral	QRISK3	0.72 (0.64; 0.79)	1.89 (1.15; 2.62)	0.22 (-0.09; 0.53)
Oral	PCE	0.67 (0.6; 0.75)	1.64 (0.74; 2.53)	0.22 (-0.09; 0.53)
Oral	SCORE2	0.68 (0.6; 0.76)	1.14 (0.53; 1.75)	0.22 (-0.09; 0.53)
Oral	SCORE2-OP	0.66 (0.58; 0.74)	0.81 (0.35; 1.26)	0.23 (-0.08; 0.54)
Oral	QCancer	0.67 (0.59; 0.75)	1.11 (0.63; 1.59)	0.22 (-0.09; 0.53)
Ovarian	QRISK3	0.61 (0.56; 0.66)	1.03 (0.47; 1.59)	0.22 (0.02; 0.42)
Ovarian	PCE	0.62 (0.56; 0.67)	1.41 (0.72; 2.1)	0.22 (0.01; 0.42)
Ovarian	SCORE2	0.62 (0.57; 0.67)	1.33 (0.7; 1.97)	0.22 (0.01; 0.42)
Ovarian	SCORE2-OP	0.61 (0.55; 0.66)	1.02 (0.44; 1.6)	0.22 (0.01; 0.42)
Ovarian	QCancer	0.62 (0.56; 0.67)	1.4 (0.67; 2.13)	0.21 (0.01; 0.42)
Pancreatic	QRISK3	0.71 (0.65; 0.77)	0.84 (0.5; 1.18)	-0.35 (-0.62; -0.08)
Pancreatic	PCE	0.71 (0.64; 0.78)	1.16 (0.71; 1.61)	-0.36 (-0.63; -0.09)
Pancreatic	SCORE2	0.73 (0.65; 0.8)	1.12 (0.72; 1.51)	-0.36 (-0.63; -0.09)
Pancreatic	SCORE2-OP	0.73 (0.67; 0.8)	1.12 (0.76; 1.47)	-0.35 (-0.62; -0.09)
Pancreatic	QCancer	0.73 (0.67; 0.8)	0.84 (0.54; 1.14)	-0.36 (-0.63; -0.09)
Prostate	QRISK3	0.67 (0.65; 0.69)	0.77 (0.66; 0.87)	0.12 (0.04; 0.2)
Prostate	PCE	0.71 (0.69; 0.72)	0.85 (0.76; 0.95)	0.12 (0.05; 0.2)
Prostate	SCORE2	0.68 (0.67; 0.7)	0.81 (0.71; 0.91)	0.12 (0.04; 0.19)
Prostate	SCORE2-OP	0.68 (0.66; 0.7)	0.82 (0.71; 0.92)	0.12 (0.04; 0.19)
Prostate	QCancer	0.75 (0.73; 0.76)	1.09 (0.98; 1.19)	0.12 (0.04; 0.2)
Renal Tract	QRISK3	0.77 (0.75; 0.8)	1.54 (1.33; 1.74)	0.37 (0.24; 0.5)
Renal Tract	PCE	0.77 (0.74; 0.79)	1.59 (1.35; 1.84)	0.37 (0.23; 0.5)
Renal Tract	SCORE2	0.76 (0.74; 0.79)	1.58 (1.33; 1.82)	0.37 (0.23; 0.5)
Renal Tract	SCORE2-OP	0.76 (0.74; 0.79)	1.58 (1.35; 1.81)	0.37 (0.24; 0.5)
Renal Tract	QCancer	0.78 (0.76; 0.81)	1.62 (1.4; 1.85)	0.37 (0.23; 0.5)
Uterine	QRISK3	0.66 (0.62; 0.7)	0.91 (0.59; 1.23)	0.18 (-0.01; 0.37)
Uterine	PCE	0.66 (0.62; 0.7)	0.76 (0.49; 1.03)	0.18 (-0.01; 0.37)
Uterine	SCORE2	0.67 (0.63; 0.71)	0.8 (0.53; 1.06)	0.18 (-0.01; 0.36)
Uterine	SCORE2-OP	0.66 (0.62; 0.7)	0.94 (0.61; 1.26)	0.17 (-0.01; 0.36)
Uterine	QCancer	0.73 (0.69; 0.77)	1.07 (0.86; 1.29)	0.16 (-0.03; 0.35)

### Sheet: UKB 1y uncalibrated
Outcome	Model	C-statistic (95% CI)	Calibration Slope (95% CI)	Calibration Intercept (95% CI)
Accidental Injury	QRISK3	0.52 (0.5; 0.54)	0.07 (0; 0.14)	-3.54 (-3.61; -3.46)
Accidental Injury	PCE	0.51 (0.49; 0.53)	0.02 (-0.05; 0.08)	-3.85 (-3.92; -3.78)
Accidental Injury	SCORE2	0.5 (0.48; 0.52)	0.02 (-0.08; 0.11)	-2.6 (-2.67; -2.53)
Accidental Injury	SCORE2-OP	0.49 (0.47; 0.52)	-0.03 (-0.12; 0.05)	-2.47 (-2.54; -2.4)
Accidental Injury	QCancer	0.5 (0.48; 0.52)	0 (-0.09; 0.09)	1.67 (1.6; 1.75)
Any Blood	QRISK3	0.63 (0.58; 0.67)	0.48 (0.3; 0.66)	-5.25 (-5.42; -5.08)
Any Blood	PCE	0.62 (0.57; 0.66)	0.39 (0.22; 0.55)	-5.56 (-5.73; -5.39)
Any Blood	SCORE2	0.62 (0.58; 0.66)	0.64 (0.38; 0.9)	-4.31 (-4.48; -4.14)
Any Blood	SCORE2-OP	0.65 (0.61; 0.69)	0.6 (0.39; 0.81)	-4.19 (-4.36; -4.02)
Any Blood	QCancer	0.64 (0.6; 0.69)	0.92 (0.59; 1.25)	-0.27 (-0.44; -0.1)
Any Cancer	QRISK3	0.62 (0.61; 0.63)	0.41 (0.37; 0.46)	-2.44 (-2.48; -2.4)
Any Cancer	PCE	0.61 (0.59; 0.62)	0.33 (0.29; 0.37)	-2.76 (-2.8; -2.72)
Any Cancer	SCORE2	0.61 (0.6; 0.62)	0.53 (0.47; 0.6)	-1.52 (-1.56; -1.48)
Any Cancer	SCORE2-OP	0.62 (0.61; 0.63)	0.51 (0.46; 0.56)	-1.39 (-1.43; -1.34)
Any Cancer	QCancer	0.62 (0.61; 0.63)	0.55 (0.49; 0.6)	2.77 (2.72; 2.81)
Brain and Intracranial	QRISK3	0.72 (0.63; 0.8)	0.81 (0.43; 1.2)	-6.84 (-7.22; -6.46)
Brain and Intracranial	PCE	0.7 (0.62; 0.79)	0.69 (0.29; 1.09)	-7.15 (-7.53; -6.77)
Brain and Intracranial	SCORE2	0.7 (0.61; 0.79)	1.1 (0.46; 1.73)	-5.9 (-6.28; -5.52)
Brain and Intracranial	SCORE2-OP	0.7 (0.61; 0.79)	0.87 (0.4; 1.34)	-5.77 (-6.15; -5.4)
Breast	QRISK3	0.57 (0.54; 0.6)	0.25 (0.15; 0.35)	-3.02 (-3.11; -2.92)
Breast	PCE	0.57 (0.54; 0.6)	0.22 (0.13; 0.31)	-3.15 (-3.24; -3.05)
Breast	SCORE2	0.57 (0.54; 0.6)	0.33 (0.19; 0.46)	-2.21 (-2.3; -2.11)
Breast	SCORE2-OP	0.57 (0.54; 0.6)	0.33 (0.19; 0.46)	-2.08 (-2.18; -1.99)
Breast	QCancer	0.61 (0.59; 0.64)	1.17 (0.9; 1.44)	0.32 (0.22; 0.41)
CVD	QRISK3	0.75 (0.74; 0.77)	1.08 (0.99; 1.16)	-3.19 (-3.26; -3.12)
CVD	PCE	0.73 (0.72; 0.75)	0.83 (0.76; 0.91)	-3.57 (-3.64; -3.5)
CVD	SCORE2	0.73 (0.72; 0.75)	1.34 (1.22; 1.47)	-2.35 (-2.42; -2.28)
CVD	SCORE2-OP	0.72 (0.71; 0.74)	1.03 (0.94; 1.12)	-2.16 (-2.23; -2.09)
CVD	QCancer	0.71 (0.69; 0.73)	1.01 (0.91; 1.11)	1.95 (1.88; 2.02)
CVD After Any Cancer	QRISK3	0.88 (0.78; 0.98)	1.83 (1.06; 2.6)	-7.67 (-8.36; -6.97)
CVD After Any Cancer	PCE	0.85 (0.73; 0.98)	1.71 (0.75; 2.66)	-8.05 (-8.75; -7.36)
CVD After Any Cancer	SCORE2	0.85 (0.74; 0.96)	2.64 (1.22; 4.07)	-6.83 (-7.52; -6.14)
CVD After Any Cancer	SCORE2-OP	0.84 (0.73; 0.96)	1.82 (0.91; 2.73)	-6.64 (-7.34; -5.95)
CVD After Any Cancer	QCancer	0.87 (0.76; 0.98)	2.33 (1.1; 3.56)	-2.52 (-3.21; -1.82)
CVD and Cancer	QRISK3	0.82 (0.73; 0.91)	1.44 (0.86; 2.01)	-6.91 (-7.39; -6.44)
CVD and Cancer	PCE	0.77 (0.67; 0.87)	1.06 (0.52; 1.6)	-7.3 (-7.78; -6.83)
CVD and Cancer	SCORE2	0.77 (0.68; 0.86)	1.67 (0.8; 2.54)	-6.08 (-6.55; -5.6)
CVD and Cancer	SCORE2-OP	0.75 (0.66; 0.84)	1.19 (0.57; 1.81)	-5.89 (-6.37; -5.41)
CVD and Cancer	QCancer	0.79 (0.7; 0.89)	1.59 (0.87; 2.32)	-1.76 (-2.24; -1.29)
CVD or Cancer	QRISK3	0.65 (0.63; 0.66)	0.55 (0.51; 0.6)	-1.98 (-2.02; -1.94)
CVD or Cancer	PCE	0.63 (0.62; 0.64)	0.43 (0.39; 0.47)	-2.36 (-2.4; -2.32)
CVD or Cancer	SCORE2	0.64 (0.62; 0.65)	0.69 (0.63; 0.75)	-1.15 (-1.19; -1.11)
CVD or Cancer	SCORE2-OP	0.65 (0.63; 0.66)	0.64 (0.59; 0.69)	-0.96 (-1; -0.92)
CVD or Cancer	QCancer	0.64 (0.63; 0.65)	0.65 (0.59; 0.7)	3.17 (3.13; 3.21)
Colorectal and Anal	QRISK3	0.67 (0.64; 0.7)	0.61 (0.46; 0.75)	-4.81 (-4.95; -4.68)
Colorectal and Anal	PCE	0.67 (0.64; 0.71)	0.58 (0.44; 0.72)	-5.13 (-5.26; -4.99)
Colorectal and Anal	SCORE2	0.68 (0.64; 0.71)	0.95 (0.72; 1.17)	-3.88 (-4.02; -3.74)
Colorectal and Anal	SCORE2-OP	0.68 (0.64; 0.71)	0.74 (0.57; 0.91)	-3.75 (-3.89; -3.61)
Colorectal and Anal	QCancer	0.7 (0.67; 0.73)	1.04 (0.83; 1.26)	-0.08 (-0.22; 0.06)
Gastro-Oesophageal	QRISK3	0.71 (0.65; 0.77)	0.7 (0.41; 1)	-6.26 (-6.55; -5.98)
Gastro-Oesophageal	PCE	0.72 (0.66; 0.79)	0.78 (0.47; 1.09)	-6.57 (-6.86; -6.29)
Gastro-Oesophageal	SCORE2	0.7 (0.64; 0.77)	1.11 (0.63; 1.59)	-5.33 (-5.61; -5.04)
Gastro-Oesophageal	SCORE2-OP	0.7 (0.64; 0.76)	0.84 (0.49; 1.19)	-5.2 (-5.48; -4.92)
Gastro-Oesophageal	QCancer	0.77 (0.71; 0.84)	1.17 (0.82; 1.51)	-0.49 (-0.77; -0.2)
Laryngeal	QRISK3	0.76 (0.75; 0.78)	0.82 (-0.33; 1.96)	-9.04 (-10.17; -7.91)
Laryngeal	PCE	0.8 (0.73; 0.87)	1.05 (-0.3; 2.4)	-9.35 (-10.48; -8.22)
Laryngeal	SCORE2	0.71 (0.61; 0.8)	1.06 (-0.84; 2.97)	-8.1 (-9.23; -6.97)
Laryngeal	SCORE2-OP	0.68 (0.58; 0.77)	0.63 (-0.76; 2.02)	-7.97 (-9.1; -6.84)
Liver and Biliary Tree	QRISK3	0.68 (0.54; 0.81)	0.69 (0.17; 1.2)	-7.36 (-7.85; -6.87)
Liver and Biliary Tree	PCE	0.66 (0.52; 0.8)	0.59 (0.09; 1.09)	-7.67 (-8.16; -7.18)
Liver and Biliary Tree	SCORE2	0.68 (0.54; 0.83)	1.05 (0.23; 1.88)	-6.42 (-6.91; -5.93)
Liver and Biliary Tree	SCORE2-OP	0.68 (0.53; 0.82)	0.84 (0.23; 1.45)	-6.3 (-6.79; -5.81)
Lung (all)	QRISK3	0.74 (0.68; 0.79)	0.88 (0.65; 1.1)	-5.78 (-6; -5.56)
Lung (all)	PCE	0.71 (0.66; 0.77)	0.74 (0.5; 0.98)	-6.09 (-6.31; -5.87)
Lung (all)	SCORE2	0.73 (0.68; 0.78)	1.3 (0.91; 1.69)	-4.84 (-5.06; -4.62)
Lung (all)	SCORE2-OP	0.76 (0.71; 0.8)	1.12 (0.84; 1.4)	-4.71 (-4.94; -4.49)
Lung (all)	QCancer	0.8 (0.75; 0.85)	1.04 (0.84; 1.24)	-0.68 (-0.9; -0.46)
Lung (current smoker)	QRISK3	0.68 (0.59; 0.78)	0.74 (0.35; 1.14)	-4.9 (-5.35; -4.44)
Lung (current smoker)	PCE	0.67 (0.57; 0.78)	0.71 (0.15; 1.27)	-5.23 (-5.68; -4.78)
Lung (current smoker)	SCORE2	0.68 (0.57; 0.78)	1.07 (0.26; 1.87)	-3.91 (-4.36; -3.46)
Lung (current smoker)	SCORE2-OP	0.66 (0.54; 0.77)	0.74 (0.12; 1.37)	-4.09 (-4.54; -3.64)
Lung (current smoker)	QCancer	0.72 (0.59; 0.86)	0.81 (0.3; 1.32)	-0.73 (-1.18; -0.28)
Lung (ex-smoker)	QRISK3	0.69 (0.63; 0.76)	0.72 (0.41; 1.04)	-5.61 (-5.92; -5.3)
Lung (ex-smoker)	PCE	0.68 (0.61; 0.75)	0.64 (0.31; 0.98)	-5.85 (-6.16; -5.55)
Lung (ex-smoker)	SCORE2	0.69 (0.62; 0.76)	1.09 (0.54; 1.64)	-4.55 (-4.86; -4.24)
Lung (ex-smoker)	SCORE2-OP	0.71 (0.65; 0.77)	0.89 (0.49; 1.3)	-4.41 (-4.72; -4.11)
Lung (ex-smoker)	QCancer	0.75 (0.7; 0.81)	1.26 (0.79; 1.74)	-0.63 (-0.93; -0.32)
Lung (never smoker)	QRISK3	0.63 (0.52; 0.74)	0.53 (0.06; 0.99)	-6.37 (-6.81; -5.93)
Lung (never smoker)	PCE	0.62 (0.5; 0.73)	0.42 (0; 0.84)	-6.72 (-7.16; -6.28)
Lung (never smoker)	SCORE2	0.64 (0.53; 0.76)	0.79 (0.09; 1.48)	-5.53 (-5.97; -5.09)
Lung (never smoker)	SCORE2-OP	0.69 (0.59; 0.78)	0.82 (0.25; 1.38)	-5.34 (-5.78; -4.9)
Lung (never smoker)	QCancer	0.65 (0.54; 0.75)	0.6 (0.09; 1.12)	-0.64 (-1.07; -0.2)
Melanoma	QRISK3	0.55 (0.49; 0.61)	0.16 (-0.03; 0.35)	-5.46 (-5.65; -5.27)
Melanoma	PCE	0.55 (0.49; 0.61)	0.13 (-0.04; 0.3)	-5.77 (-5.96; -5.58)
Melanoma	SCORE2	0.54 (0.48; 0.6)	0.18 (-0.08; 0.45)	-4.52 (-4.71; -4.33)
Melanoma	SCORE2-OP	0.53 (0.48; 0.59)	0.15 (-0.08; 0.37)	-4.4 (-4.59; -4.21)
Oral	QRISK3	0.7 (0.6; 0.81)	0.78 (0.31; 1.26)	-7.25 (-7.71; -6.78)
Oral	PCE	0.66 (0.54; 0.77)	0.52 (0.06; 0.98)	-7.56 (-8.02; -7.09)
Oral	SCORE2	0.66 (0.54; 0.77)	0.86 (0.11; 1.6)	-6.31 (-6.77; -5.84)
Oral	SCORE2-OP	0.64 (0.52; 0.76)	0.62 (0.06; 1.19)	-6.18 (-6.64; -5.72)
Oral	QCancer	0.66 (0.54; 0.79)	1.03 (0.47; 1.59)	-0.52 (-0.98; -0.06)
Ovarian	QRISK3	0.62 (0.54; 0.7)	0.43 (0.12; 0.75)	-5.29 (-5.59; -5)
Ovarian	PCE	0.64 (0.56; 0.72)	0.5 (0.19; 0.81)	-5.42 (-5.71; -5.12)
Ovarian	SCORE2	0.64 (0.56; 0.72)	0.72 (0.26; 1.18)	-4.48 (-4.77; -4.18)
Ovarian	SCORE2-OP	0.62 (0.54; 0.7)	0.57 (0.15; 0.99)	-4.35 (-4.65; -4.06)
Ovarian	QCancer	0.65 (0.57; 0.73)	1.71 (0.57; 2.85)	-0.19 (-0.48; 0.11)
Pancreatic	QRISK3	0.72 (0.64; 0.8)	0.76 (0.33; 1.18)	-7 (-7.41; -6.59)
Pancreatic	PCE	0.7 (0.6; 0.79)	0.73 (0.3; 1.17)	-7.31 (-7.72; -6.9)
Pancreatic	SCORE2	0.72 (0.63; 0.82)	1.35 (0.62; 2.08)	-6.06 (-6.47; -5.65)
Pancreatic	SCORE2-OP	0.72 (0.62; 0.81)	0.95 (0.44; 1.46)	-5.93 (-6.34; -5.53)
Pancreatic	QCancer	0.73 (0.63; 0.82)	1.18 (0.55; 1.82)	-0.44 (-0.84; -0.03)
Prostate	QRISK3	0.67 (0.65; 0.7)	0.69 (0.57; 0.82)	-3.97 (-4.09; -3.86)
Prostate	PCE	0.71 (0.69; 0.73)	0.97 (0.82; 1.13)	-4.37 (-4.48; -4.26)
Prostate	SCORE2	0.69 (0.66; 0.71)	1.29 (1.06; 1.51)	-2.97 (-3.08; -2.86)
Prostate	SCORE2-OP	0.68 (0.66; 0.7)	0.77 (0.63; 0.91)	-2.84 (-2.95; -2.73)
Prostate	QCancer	0.75 (0.73; 0.77)	1.09 (0.94; 1.25)	-2.51 (-2.62; -2.39)
Renal Tract	QRISK3	0.78 (0.74; 0.82)	1.03 (0.83; 1.22)	-5.61 (-5.82; -5.41)
Renal Tract	PCE	0.76 (0.71; 0.8)	0.97 (0.73; 1.21)	-5.92 (-6.13; -5.72)
Renal Tract	SCORE2	0.76 (0.72; 0.81)	1.56 (1.18; 1.94)	-4.67 (-4.88; -4.47)
Renal Tract	SCORE2-OP	0.77 (0.73; 0.81)	1.17 (0.91; 1.43)	-4.55 (-4.75; -4.34)
Renal Tract	QCancer	0.78 (0.74; 0.83)	1.29 (1.01; 1.57)	-0.39 (-0.59; -0.18)
Uterine	QRISK3	0.68 (0.62; 0.74)	0.61 (0.33; 0.89)	-5.03 (-5.29; -4.77)
Uterine	PCE	0.69 (0.63; 0.75)	0.66 (0.38; 0.94)	-5.16 (-5.42; -4.9)
Uterine	SCORE2	0.69 (0.63; 0.75)	1.03 (0.61; 1.46)	-4.22 (-4.48; -3.96)
Uterine	SCORE2-OP	0.68 (0.62; 0.74)	0.89 (0.5; 1.27)	-4.09 (-4.35; -3.83)
Uterine	QCancer	0.73 (0.68; 0.79)	1.04 (0.78; 1.3)	0.02 (-0.24; 0.28)

### Sheet: UKB 1y recalibrated
Outcome	Model	C-statistic (95% CI)	Calibration Slope (95% CI)	Calibration Intercept (95% CI)
Accidental Injury	QRISK3	0.52 (0.5; 0.54)	0.48 (-0.01; 0.97)	0.12 (0.05; 0.19)
Accidental Injury	PCE	0.51 (0.49; 0.53)	0.12 (-0.35; 0.6)	0.12 (0.05; 0.19)
Accidental Injury	SCORE2	0.5 (0.48; 0.52)	0.09 (-0.42; 0.59)	0.12 (0.05; 0.19)
Accidental Injury	SCORE2-OP	0.49 (0.47; 0.52)	-0.29 (-1.04; 0.46)	0.12 (0.05; 0.19)
Accidental Injury	QCancer	0.5 (0.48; 0.52)	0.03 (-0.57; 0.62)	0.12 (0.05; 0.19)
Any Blood	QRISK3	0.63 (0.58; 0.67)	1.08 (0.67; 1.48)	-0.31 (-0.48; -0.14)
Any Blood	PCE	0.62 (0.57; 0.66)	0.99 (0.57; 1.41)	-0.31 (-0.48; -0.14)
Any Blood	SCORE2	0.62 (0.58; 0.66)	1.11 (0.65; 1.56)	-0.31 (-0.48; -0.14)
Any Blood	SCORE2-OP	0.65 (0.61; 0.69)	1.23 (0.8; 1.66)	-0.31 (-0.48; -0.14)
Any Blood	QCancer	0.64 (0.6; 0.69)	0.99 (0.64; 1.35)	-0.31 (-0.48; -0.14)
Any Cancer	QRISK3	0.62 (0.61; 0.63)	1.17 (1.05; 1.3)	0.01 (-0.04; 0.05)
Any Cancer	PCE	0.61 (0.59; 0.62)	1.06 (0.93; 1.19)	0.01 (-0.04; 0.05)
Any Cancer	SCORE2	0.61 (0.6; 0.62)	1.11 (0.97; 1.24)	0.01 (-0.04; 0.05)
Any Cancer	SCORE2-OP	0.62 (0.61; 0.63)	1.14 (1.02; 1.25)	0.01 (-0.04; 0.05)
Any Cancer	QCancer	0.62 (0.61; 0.63)	1.04 (0.93; 1.14)	0.01 (-0.04; 0.05)
Brain and Intracranial	QRISK3	0.72 (0.63; 0.8)	2.31 (1.22; 3.4)	-0.49 (-0.86; -0.11)
Brain and Intracranial	PCE	0.7 (0.62; 0.79)	1.73 (0.73; 2.72)	-0.49 (-0.87; -0.11)
Brain and Intracranial	SCORE2	0.7 (0.61; 0.79)	1.78 (0.74; 2.82)	-0.49 (-0.87; -0.11)
Brain and Intracranial	SCORE2-OP	0.7 (0.61; 0.79)	1.37 (0.63; 2.11)	-0.49 (-0.86; -0.11)
Breast	QRISK3	0.57 (0.54; 0.6)	3.97 (2.34; 5.61)	0.06 (-0.04; 0.15)
Breast	PCE	0.57 (0.54; 0.6)	3.92 (2.25; 5.59)	0.06 (-0.04; 0.15)
Breast	SCORE2	0.57 (0.54; 0.6)	3.1 (1.79; 4.41)	0.06 (-0.04; 0.15)
Breast	SCORE2-OP	0.57 (0.54; 0.6)	2.96 (1.75; 4.17)	0.06 (-0.04; 0.15)
Breast	QCancer	0.61 (0.59; 0.64)	1.62 (1.25; 2)	0.05 (-0.04; 0.15)
CVD	QRISK3	0.75 (0.74; 0.77)	1.11 (1.02; 1.2)	0.05 (-0.02; 0.12)
CVD	PCE	0.73 (0.72; 0.75)	1.09 (0.99; 1.19)	0.05 (-0.02; 0.12)
CVD	SCORE2	0.73 (0.72; 0.75)	1.07 (0.97; 1.17)	0.05 (-0.02; 0.12)
CVD	SCORE2-OP	0.72 (0.71; 0.74)	1.01 (0.92; 1.1)	0.05 (-0.02; 0.12)
CVD	QCancer	0.71 (0.69; 0.73)	1.12 (1.01; 1.23)	0.05 (-0.02; 0.12)
CVD After Any Cancer	QRISK3	0.88 (0.78; 0.98)	0.8 (0.46; 1.13)	0.64 (-0.06; 1.34)
CVD After Any Cancer	PCE	0.85 (0.73; 0.98)	0.82 (0.36; 1.27)	0.72 (0.02; 1.41)
CVD After Any Cancer	SCORE2	0.85 (0.74; 0.96)	0.95 (0.44; 1.45)	0.72 (0.03; 1.41)
CVD After Any Cancer	SCORE2-OP	0.84 (0.73; 0.96)	1.14 (0.57; 1.71)	0.72 (0.03; 1.41)
CVD After Any Cancer	QCancer	0.87 (0.76; 0.98)	1.04 (0.49; 1.59)	0.71 (0.02; 1.41)
CVD and Cancer	QRISK3	0.82 (0.73; 0.91)	0.62 (0.37; 0.87)	1.41 (0.93; 1.89)
CVD and Cancer	PCE	0.77 (0.67; 0.87)	0.51 (0.25; 0.77)	1.47 (0.99; 1.95)
CVD and Cancer	SCORE2	0.77 (0.68; 0.86)	0.6 (0.29; 0.91)	1.47 (1; 1.95)
CVD and Cancer	SCORE2-OP	0.75 (0.66; 0.84)	0.74 (0.36; 1.13)	1.48 (1; 1.95)
CVD and Cancer	QCancer	0.79 (0.7; 0.89)	0.71 (0.39; 1.03)	1.47 (0.99; 1.94)
CVD or Cancer	QRISK3	0.65 (0.63; 0.66)	0.86 (0.79; 0.93)	0.05 (0.01; 0.09)
CVD or Cancer	PCE	0.63 (0.62; 0.64)	0.86 (0.79; 0.94)	0.05 (0.01; 0.09)
CVD or Cancer	SCORE2	0.64 (0.62; 0.65)	0.86 (0.78; 0.94)	0.05 (0.01; 0.09)
CVD or Cancer	SCORE2-OP	0.65 (0.63; 0.66)	0.87 (0.8; 0.94)	0.05 (0.01; 0.09)
CVD or Cancer	QCancer	0.64 (0.63; 0.65)	0.89 (0.82; 0.97)	0.05 (0.01; 0.09)
Colorectal and Anal	QRISK3	0.67 (0.64; 0.7)	0.77 (0.59; 0.96)	0.33 (0.2; 0.47)
Colorectal and Anal	PCE	0.67 (0.64; 0.71)	0.59 (0.45; 0.73)	0.32 (0.18; 0.46)
Colorectal and Anal	SCORE2	0.68 (0.64; 0.71)	0.7 (0.53; 0.86)	0.32 (0.19; 0.46)
Colorectal and Anal	SCORE2-OP	0.68 (0.64; 0.71)	0.75 (0.58; 0.92)	0.33 (0.19; 0.46)
Colorectal and Anal	QCancer	0.7 (0.67; 0.73)	0.72 (0.57; 0.87)	0.32 (0.18; 0.46)
Gastro-Oesophageal	QRISK3	0.71 (0.65; 0.77)	2.31 (1.34; 3.28)	0.29 (0.01; 0.57)
Gastro-Oesophageal	PCE	0.72 (0.66; 0.79)	1.78 (1.08; 2.49)	0.29 (0; 0.57)
Gastro-Oesophageal	SCORE2	0.7 (0.64; 0.77)	1.31 (0.74; 1.88)	0.29 (0.01; 0.57)
Gastro-Oesophageal	SCORE2-OP	0.7 (0.64; 0.76)	1.19 (0.69; 1.69)	0.29 (0.01; 0.57)
Gastro-Oesophageal	QCancer	0.77 (0.71; 0.84)	1.54 (1.08; 2.01)	0.29 (0; 0.57)
Laryngeal	QRISK3	0.76 (0.75; 0.78)	1.75 (-0.71; 4.21)	-0.29 (-1.42; 0.85)
Laryngeal	PCE	0.8 (0.73; 0.87)	1.16 (-0.33; 2.64)	-0.29 (-1.42; 0.84)
Laryngeal	SCORE2	0.71 (0.61; 0.8)	0.85 (-0.67; 2.38)	-0.29 (-1.42; 0.85)
Laryngeal	SCORE2-OP	0.68 (0.58; 0.77)	0.68 (-0.82; 2.17)	-0.28 (-1.41; 0.85)
Liver and Biliary Tree	QRISK3	0.68 (0.54; 0.81)	1.37 (0.35; 2.4)	-0.22 (-0.71; 0.27)
Liver and Biliary Tree	PCE	0.66 (0.52; 0.8)	2.17 (0.32; 4.01)	-0.22 (-0.71; 0.27)
Liver and Biliary Tree	SCORE2	0.68 (0.54; 0.83)	2.29 (0.51; 4.08)	-0.22 (-0.71; 0.27)
Liver and Biliary Tree	SCORE2-OP	0.68 (0.53; 0.82)	1.84 (0.51; 3.17)	-0.22 (-0.71; 0.27)
Lung (all)	QRISK3	0.74 (0.68; 0.79)	1.2 (0.9; 1.51)	-0.24 (-0.46; -0.02)
Lung (all)	PCE	0.71 (0.66; 0.77)	1.02 (0.69; 1.35)	-0.25 (-0.47; -0.03)
Lung (all)	SCORE2	0.73 (0.68; 0.78)	1.01 (0.71; 1.31)	-0.25 (-0.47; -0.02)
Lung (all)	SCORE2-OP	0.76 (0.71; 0.8)	1.12 (0.84; 1.41)	-0.24 (-0.46; -0.02)
Lung (all)	QCancer	0.8 (0.75; 0.85)	1.34 (1.08; 1.6)	-0.25 (-0.47; -0.03)
Lung (current smoker)	QRISK3	0.68 (0.59; 0.78)	1.17 (0.55; 1.79)	-0.22 (-0.67; 0.23)
Lung (current smoker)	PCE	0.67 (0.57; 0.78)	1.06 (0.22; 1.9)	-0.22 (-0.67; 0.23)
Lung (current smoker)	SCORE2	0.68 (0.57; 0.78)	0.85 (0.21; 1.5)	-0.22 (-0.67; 0.23)
Lung (current smoker)	SCORE2-OP	0.66 (0.54; 0.77)	0.69 (0.11; 1.26)	-0.21 (-0.66; 0.24)
Lung (current smoker)	QCancer	0.72 (0.59; 0.86)	0.72 (0.27; 1.17)	-0.22 (-0.67; 0.23)
Lung (ex-smoker)	QRISK3	0.69 (0.63; 0.76)	0.95 (0.54; 1.37)	-0.25 (-0.56; 0.06)
Lung (ex-smoker)	PCE	0.68 (0.61; 0.75)	1.03 (0.49; 1.56)	-0.25 (-0.56; 0.06)
Lung (ex-smoker)	SCORE2	0.69 (0.62; 0.76)	0.87 (0.43; 1.31)	-0.25 (-0.56; 0.06)
Lung (ex-smoker)	SCORE2-OP	0.71 (0.65; 0.77)	0.87 (0.47; 1.26)	-0.25 (-0.56; 0.06)
Lung (ex-smoker)	QCancer	0.75 (0.7; 0.81)	1.05 (0.66; 1.44)	-0.24 (-0.55; 0.06)
Lung (never smoker)	QRISK3	0.63 (0.52; 0.74)	0.94 (0.11; 1.77)	0.22 (-0.22; 0.66)
Lung (never smoker)	PCE	0.62 (0.5; 0.73)	0.75 (0; 1.51)	0.22 (-0.22; 0.66)
Lung (never smoker)	SCORE2	0.64 (0.53; 0.76)	1.02 (0.12; 1.93)	0.22 (-0.22; 0.66)
Lung (never smoker)	SCORE2-OP	0.69 (0.59; 0.78)	1.07 (0.33; 1.81)	0.22 (-0.22; 0.66)
Lung (never smoker)	QCancer	0.65 (0.54; 0.75)	1.04 (0.15; 1.94)	0.22 (-0.22; 0.66)
Melanoma	QRISK3	0.55 (0.49; 0.61)	0.66 (-0.14; 1.46)	-0.05 (-0.23; 0.14)
Melanoma	PCE	0.55 (0.49; 0.61)	0.63 (-0.2; 1.46)	-0.05 (-0.24; 0.14)
Melanoma	SCORE2	0.54 (0.48; 0.6)	0.55 (-0.25; 1.35)	-0.05 (-0.24; 0.14)
Melanoma	SCORE2-OP	0.53 (0.48; 0.59)	0.57 (-0.33; 1.46)	-0.05 (-0.24; 0.14)
Oral	QRISK3	0.7 (0.6; 0.81)	1.52 (0.6; 2.44)	0.41 (-0.05; 0.87)
Oral	PCE	0.66 (0.54; 0.77)	0.7 (0.08; 1.32)	0.41 (-0.06; 0.87)
Oral	SCORE2	0.66 (0.54; 0.77)	0.64 (0.08; 1.2)	0.41 (-0.05; 0.87)
Oral	SCORE2-OP	0.64 (0.52; 0.76)	0.52 (0.05; 1)	0.42 (-0.04; 0.88)
Oral	QCancer	0.66 (0.54; 0.79)	0.67 (0.31; 1.04)	0.4 (-0.06; 0.86)
Ovarian	QRISK3	0.38 (0.3; 0.46)	-5.96 (-10.34; -1.59)	-0.09 (-0.38; 0.21)
Ovarian	PCE	0.64 (0.56; 0.72)	11.76 (4.52; 19)	-0.09 (-0.38; 0.21)
Ovarian	SCORE2	0.64 (0.56; 0.72)	4.48 (1.64; 7.33)	-0.09 (-0.38; 0.21)
Ovarian	SCORE2-OP	0.62 (0.54; 0.7)	1.76 (0.46; 3.06)	-0.09 (-0.38; 0.21)
Ovarian	QCancer	0.65 (0.57; 0.73)	5.97 (1.98; 9.97)	-0.09 (-0.38; 0.21)
Pancreatic	QRISK3	0.72 (0.64; 0.8)	0.85 (0.37; 1.32)	-0.79 (-1.2; -0.38)
Pancreatic	PCE	0.7 (0.6; 0.79)	0.9 (0.36; 1.44)	-0.82 (-1.22; -0.41)
Pancreatic	SCORE2	0.72 (0.63; 0.82)	0.85 (0.4; 1.31)	-0.81 (-1.22; -0.4)
Pancreatic	SCORE2-OP	0.72 (0.62; 0.81)	0.81 (0.37; 1.25)	-0.8 (-1.21; -0.4)
Pancreatic	QCancer	0.73 (0.63; 0.82)	0.64 (0.3; 0.99)	-0.81 (-1.22; -0.4)
Prostate	QRISK3	0.67 (0.65; 0.7)	0.77 (0.63; 0.92)	0.04 (-0.07; 0.16)
Prostate	PCE	0.71 (0.69; 0.73)	0.87 (0.72; 1.01)	0.05 (-0.06; 0.16)
Prostate	SCORE2	0.69 (0.66; 0.71)	0.83 (0.69; 0.98)	0.04 (-0.07; 0.16)
Prostate	SCORE2-OP	0.68 (0.66; 0.7)	0.86 (0.7; 1.01)	0.04 (-0.07; 0.16)
Prostate	QCancer	0.75 (0.73; 0.77)	1.08 (0.92; 1.23)	0.05 (-0.07; 0.16)
Renal Tract	QRISK3	0.78 (0.74; 0.82)	1.88 (1.52; 2.23)	0.37 (0.16; 0.57)
Renal Tract	PCE	0.76 (0.71; 0.8)	1.27 (0.96; 1.59)	0.36 (0.16; 0.57)
Renal Tract	SCORE2	0.76 (0.72; 0.81)	1.41 (1.07; 1.75)	0.36 (0.16; 0.57)
Renal Tract	SCORE2-OP	0.77 (0.73; 0.81)	1.43 (1.12; 1.75)	0.37 (0.16; 0.57)
Renal Tract	QCancer	0.78 (0.74; 0.83)	1.31 (1.03; 1.6)	0.36 (0.16; 0.57)
Uterine	QRISK3	0.68 (0.62; 0.74)	1.05 (0.57; 1.53)	0.1 (-0.16; 0.36)
Uterine	PCE	0.69 (0.63; 0.75)	0.81 (0.46; 1.16)	0.1 (-0.16; 0.36)
Uterine	SCORE2	0.69 (0.63; 0.75)	0.93 (0.55; 1.32)	0.1 (-0.16; 0.36)
Uterine	SCORE2-OP	0.68 (0.62; 0.74)	1.08 (0.62; 1.55)	0.1 (-0.16; 0.36)
Uterine	QCancer	0.73 (0.68; 0.79)	1.27 (0.95; 1.59)	0.09 (-0.17; 0.35)
